# Optimized sampling method for fecal microbiome and metabolome preservation under room temperature

**DOI:** 10.1101/2023.05.08.23289643

**Authors:** Tatsuhiro Nomaguchi, Yohsuke Yamauchi, Yuichiro Nishimoto, Yuka Togashi, Masaki Ito, Felix Salim, Kota Fujisawa, Shinnosuke Murakami, Takuji Yamada, Shinji Fukuda

## Abstract

**Background:** The relationship among the human gut microbiome, microbially produced metabolites, and health outcomes remains of great interest. To decrease participant burden, room-temperature storage methods for fecal samples have become increasingly important. However, kits for storing the fecal microbiome and metabolome have not been well explored. We hypothesized that storing fecal samples by drying them with silica gel may be suitable.

**Objectives:** The objective was to evaluate the performance of storage at room temperature by drying feces for subsequent examination of the microbiome, microbial pathways, and the metabolome.

**Methods:** Feces from ten healthy adults (6 male and 4 female) were sampled and immediately processed, as controls, and stored at room temperature in an incubator, on an FTA card, in RNAlater, or dried by silica gel. Storage at room temperature continued for 7 days. Drying by the silica gel method was assessed for 14 days. The fecal microbiome was assessed by sequencing the bacterial 16S ribosomal RNA-encoding gene (V1-V2 region), fecal microbial pathway profiles were analyzed by whole-genome shotgun metagenomics, and fecal metabolome profiles were analyzed using capillary electrophoresis time-of-flight mass spectrometry (CE-TOFMS).

**Results:** Qualitative and β-diversity analyses of the microbiome, microbial pathways, and the metabolome showed that drying by silica gel were closest to those immediately after processing. When focusing on the abundances of individual microbes, microbial pathways, and metabolites, some were found to be significantly different. However, the intra-method ranking of individual items showed that 100%, 87-97%, and 63-76% of microbes, microbial pathways, and metabolites, respectively, were significantly correlated between silica gel preserving and immediately processing method.

**Conclusions:** The results showed that fecal sample drying could be effectively used for the preservation of the fecal microbiome and metabolome.

## Supplementary Table for "Optimized sampling method for fecal microbiome and metabolome preservation under room temperature"

### Sheet: readme
	Title	Description
Supplementary Table 1	Relative abundance of microbiota in fecal samples.	Column names represent {subject number}-{Method}-{days}-{replicate} LqN: Immediately processing; FTA: FTA card; Rla, RNA later; Raw, Room temperature; Sil, Silica gel
Supplementary Table 2	Relative abundance of microbial pathways in fecal samples.	Column names represent {subject number}-{Method}-{days}-{replicate} LqN: Immediately processing; FTA: FTA card; Rla, RNA later; Raw, Room temperature; Sil, Silica gel
Supplementary Table 3	Amount/concentration of metabolites in fecal samples.	The unit for FTA card method is μM, and the unit for other methods is nmol/g dry feces. Column names represent {subject number}-{Method}-{days}-{replicate} LqN: Immediately processing; FTA: FTA card; Rla, RNA later; Raw, Room temperature; Sil, Silica gel
Supplementary Table 4	Results of statistical tests on the amount of microbes/microbial pathways/metabolites in fecal samples.	p value is the result of the Wilcoxon signed-rank test. q value is the value obtained by correcting p value for false discovery rate by the Benjamini-Hochberg method.
Supplementary Table 5	Results of statistical tests on the amount of microbes/microbial pathways/metabolites in fecal samples. (Number of significantly different items)	The number of items with significant differences was calculated from Supplementary Table 4.
Supplementary Table 6	Results of correlation analysis of fecal sample microbes/microbial pathways/metabolites.	p value represents the result of the no correlation test of Spearman correlation coefficient. q value is the value obtained by correcting p value for false discovery rate by the Benjamini-Hochberg method.
Supplementary Table 7	Results of correlation analysis of fecal sample microbes/microbial pathways/metabolites. (Percentage of significantly correlated items)	The number of items with significant correlation (q < 0.05) was calculated from Supplementary Table 6.

### Sheet: S1
	A-FTA-07-1	A-FTA-07-2	A-FTA-07-3	A-LqN-00-1	A-LqN-00-2	A-LqN-00-3	A-Raw-07-1	A-Raw-07-2	A-Raw-07-3	A-Rla-07-1	A-Rla-07-2	A-Rla-07-3	A-Sil-07-1	A-Sil-07-2	A-Sil-07-3	A-Sil-14-1	A-Sil-14-2	A-Sil-14-3	B-FTA-07-1	B-FTA-07-2	B-FTA-07-3	B-LqN-00-1	B-LqN-00-2	B-LqN-00-3	B-Raw-07-1	B-Raw-07-2	B-Raw-07-3	B-Rla-07-1	B-Rla-07-2	B-Rla-07-3	B-Sil-07-1	B-Sil-07-2	B-Sil-07-3	B-Sil-14-1	B-Sil-14-2	B-Sil-14-3	C-FTA-07-1	C-FTA-07-2	C-FTA-07-3	C-LqN-00-1	C-LqN-00-2	C-LqN-00-3	C-Raw-07-1	C-Raw-07-2	C-Raw-07-3	C-Rla-07-1	C-Rla-07-2	C-Rla-07-3	C-Sil-07-1	C-Sil-07-2	C-Sil-07-3	C-Sil-14-1	C-Sil-14-2	C-Sil-14-3	D-FTA-07-1	D-FTA-07-2	D-FTA-07-3	D-LqN-00-1	D-LqN-00-2	D-LqN-00-3	D-Raw-07-1	D-Raw-07-2	D-Raw-07-3	D-Rla-07-1	D-Rla-07-2	D-Rla-07-3	D-Sil-07-1	D-Sil-07-2	D-Sil-07-3	D-Sil-14-1	D-Sil-14-2	D-Sil-14-3	E-FTA-07-1	E-FTA-07-2	E-FTA-07-3	E-LqN-00-1	E-LqN-00-2	E-LqN-00-3	E-Raw-07-1	E-Raw-07-2	E-Raw-07-3	E-Rla-07-1	E-Rla-07-2	E-Rla-07-3	E-Sil-07-1	E-Sil-07-2	E-Sil-07-3	E-Sil-14-1	E-Sil-14-2	E-Sil-14-3	F-FTA-07-1	F-FTA-07-2	F-FTA-07-3	F-LqN-00-1	F-LqN-00-2	F-LqN-00-3	F-Raw-07-1	F-Raw-07-2	F-Raw-07-3	F-Rla-07-1	F-Rla-07-2	F-Rla-07-3	F-Sil-07-1	F-Sil-07-2	F-Sil-07-3	F-Sil-14-1	F-Sil-14-2	F-Sil-14-3	G-FTA-07-1	G-FTA-07-2	G-FTA-07-3	G-LqN-00-1	G-LqN-00-2	G-LqN-00-3	G-Raw-07-1	G-Raw-07-2	G-Raw-07-3	G-Rla-07-1	G-Rla-07-2	G-Rla-07-3	G-Sil-07-1	G-Sil-07-2	G-Sil-07-3	G-Sil-14-1	G-Sil-14-2	G-Sil-14-3	H-FTA-07-1	H-FTA-07-2	H-FTA-07-3	H-LqN-00-1	H-LqN-00-2	H-LqN-00-3	H-Raw-07-1	H-Raw-07-2	H-Raw-07-3	H-Rla-07-1	H-Rla-07-2	H-Rla-07-3	H-Sil-07-1	H-Sil-07-2	H-Sil-07-3	H-Sil-14-1	H-Sil-14-2	H-Sil-14-3	I-FTA-07-1	I-FTA-07-2	I-FTA-07-3	I-LqN-00-1	I-LqN-00-2	I-LqN-00-3	I-Raw-07-1	I-Raw-07-2	I-Raw-07-3	I-Rla-07-1	I-Rla-07-2	I-Rla-07-3	I-Sil-07-1	I-Sil-07-2	I-Sil-07-3	I-Sil-14-1	I-Sil-14-2	I-Sil-14-3	J-FTA-07-1	J-FTA-07-2	J-FTA-07-3	J-LqN-00-1	J-LqN-00-2	J-LqN-00-3	J-Raw-07-1	J-Raw-07-2	J-Raw-07-3	J-Rla-07-1	J-Rla-07-2	J-Rla-07-3	J-Sil-07-1	J-Sil-07-2	J-Sil-07-3	J-Sil-14-1	J-Sil-14-2	J-Sil-14-3
Bacteroides	0.041706	0.040415	0.044205	0.037647	0.040583	0.037202	0.063853	0.06691	0.100397	0.065434	0.079507	0.061214	0.057952	0.058173	0.051052	0.042531	0.0495	0.04486	0.267595	0.2561	0.23211	0.236342	0.248808	0.243902	0.087255	0.052223	0.015447	0.296627	0.295135	0.295658	0.255231	0.245168	0.247652	0.267958	0.272237	0.27839	0.239998	0.226265	0.220201	0.235818	0.130144	0.237384	0.058447	0.06232	0.047444	0.099562	0.099642	0.092533	0.154255	0.137281	0.254838	0.15467	0.202289	0.300623	0.01164	0.014469	0.012255	0.013412	0.013465	0.011607	0.022578	0.023154	0.024314	0.019345	0.018004	0.017542	0.018422	0.017249	0.016081	0.017862	0.015944	0.022015	0.261206	0.26822	0.30707	0.236265	0.18356	0.179514	0.169674	0.173262	0.183974	0.267558	0.274794	0.264054	0.279242	0.265427	0.300129	0.245965	0.236207	0.272023	0.21466	0.224795	0.238471	0.166743	0.161872	0.165011	0.109553	0.119872	0.107431	0.279063	0.246969	0.24627	0.148736	0.129267	0.162003	0.153625	0.141859	0.136742	0.143539	0.163102	0.152252	0.129428	0.117099	0.115513	0.072979	0.067024	0.071358	0.185573	0.197389	0.19236	0.190352	0.180011	0.174636	0.160419	0.15898	0.139649	0.372007	0.392293	0.393961	0.301795	0.318245	0.341617	0.120191	0.135283	0.120531	0.358925	0.349745	0.368943	0.396764	0.427132	0.384535	0.423833	0.420643	0.381902	0.10048	0.073178	0.074067	0.070875	0.064845	0.052719	0.089073	0.105557	0.088349	0.109942	0.094275	0.084387	0.069758	0.074862	0.063789	0.063042	0.065364	0.063108	0.350878	0.36698	0.36425	0.180429	0.190491	0.183123	0.20124	0.239138	0.202759	0.247221	0.259213	0.28416	0.253772	0.293595	0.258903	0.244382	0.267099	0.247621
Bifidobacterium	0.014652	0.016244	0.015602	0.061044	0.049528	0.056418	0.090681	0.074055	0.049262	0.024389	0.023134	0.030151	0.035736	0.044113	0.035437	0.034931	0.034048	0.057372	0.00364	0.003617	0.004346	0.007379	0.007721	0.006934	0.075258	0.112747	0.134513	0.005067	0.006546	0.005632	0.009053	0.010246	0.010968	0.010022	0.007881	0.007025	0.096339	0.088819	0.087612	0.135729	0.162409	0.125854	0.357279	0.38615	0.432995	0.166131	0.19088	0.210028	0.192329	0.240531	0.136247	0.190135	0.119828	0.100365	0.02177	0.017229	0.030121	0.042434	0.043796	0.048675	0.062578	0.058409	0.06088	0.0195	0.020546	0.021491	0.043925	0.039158	0.041267	0.035839	0.038971	0.03381	0.046117	0.049189	0.041074	0.109724	0.100542	0.102159	0.158645	0.157849	0.154118	0.046251	0.046104	0.033443	0.071317	0.080145	0.06355	0.061837	0.054358	0.079456	0.255653	0.251627	0.245746	0.348508	0.362751	0.360128	0.470522	0.472011	0.435113	0.199465	0.240212	0.21713	0.394694	0.423367	0.392401	0.368987	0.392141	0.382068	0.079009	0.080076	0.064966	0.100556	0.108533	0.111611	0.227978	0.247989	0.23286	0.154083	0.141311	0.086299	0.128186	0.126907	0.138942	0.131006	0.126459	0.148547	0.033068	0.029572	0.032423	0.065662	0.078154	0.07935	0.130041	0.134341	0.139358	0.057484	0.065953	0.063111	0.068841	0.065008	0.077284	0.057621	0.062487	0.089926	0.010222	0.009974	0.010527	0.016917	0.016262	0.018426	0.016827	0.018138	0.018375	0.006518	0.008649	0.008365	0.018233	0.016698	0.015625	0.016371	0.016476	0.016244	0.099265	0.0939	0.095135	0.202462	0.183468	0.191936	0.21917	0.183179	0.225552	0.129891	0.113526	0.114338	0.227801	0.177326	0.238604	0.231064	0.221255	0.226674
Faecalibacterium	0.101928	0.094025	0.077158	0.066382	0.0643	0.070513	0.071339	0.085615	0.11979	0.099835	0.088824	0.106171	0.085232	0.08082	0.086349	0.073708	0.080227	0.065404	0.074074	0.073526	0.082727	0.065598	0.065551	0.072152	0.103343	0.111392	0.06985	0.061897	0.055784	0.060123	0.055405	0.060547	0.059383	0.051069	0.05259	0.054013	0.17734	0.205419	0.188876	0.11228	0.150305	0.124783	0.14299	0.147743	0.130588	0.169781	0.197471	0.173111	0.151962	0.151795	0.131432	0.145189	0.173481	0.148783	0.114308	0.102311	0.100271	0.078631	0.081332	0.078877	0.113484	0.114651	0.107748	0.06715	0.078863	0.065723	0.076915	0.077249	0.074511	0.081857	0.083147	0.093289	0.071939	0.070633	0.077779	0.070176	0.075509	0.077239	0.085278	0.083056	0.086191	0.071206	0.091318	0.08811	0.063627	0.055974	0.058381	0.069107	0.07342	0.065376	0.030782	0.03763	0.035635	0.039689	0.041681	0.041606	0.015511	0.016553	0.012431	0.068464	0.056221	0.063008	0.027594	0.033942	0.028252	0.034934	0.034338	0.036665	0.234132	0.224547	0.232832	0.216112	0.209312	0.209736	0.198977	0.193968	0.200239	0.213768	0.215568	0.279566	0.211101	0.215066	0.20894	0.208908	0.211835	0.201002	0.004279	0.003272	0.003259	0.002622	0.00107	0.001425	0.000324	0.000224	0.000519	0.002773	0.002667	0.003017	0.002613	0.002363	0.0018	0.002814	0.003101	0.001689	0.056067	0.058721	0.057234	0.061356	0.06131	0.059074	0.031731	0.022936	0.029201	0.073198	0.075031	0.071198	0.059887	0.064463	0.05858	0.065356	0.059766	0.062717	0.156227	0.166204	0.166194	0.120466	0.122748	0.119445	0.08772	0.102584	0.090053	0.140404	0.147813	0.152617	0.089217	0.106667	0.087449	0.090383	0.086155	0.096703
Blautia	0.019324	0.020773	0.019547	0.067403	0.058802	0.068792	0.099472	0.099743	0.053007	0.014503	0.015041	0.013935	0.041947	0.040517	0.044273	0.052374	0.050385	0.072237	0.041416	0.042971	0.046594	0.095116	0.094229	0.091257	0.136664	0.150309	0.251325	0.043208	0.040641	0.044286	0.089504	0.092823	0.089741	0.080081	0.088384	0.079135	0.021703	0.019562	0.02035	0.04734	0.043117	0.039403	0.032058	0.025356	0.02201	0.018686	0.016559	0.01848	0.027563	0.027043	0.032973	0.02269	0.01971	0.027679	0.021838	0.024751	0.030002	0.05562	0.052601	0.051501	0.069547	0.068487	0.067548	0.012959	0.011129	0.011321	0.037772	0.038589	0.041093	0.036699	0.042331	0.033186	0.050514	0.048701	0.046364	0.076445	0.076191	0.080992	0.135748	0.138909	0.13191	0.030325	0.024262	0.014877	0.056965	0.059507	0.049806	0.060496	0.07682	0.066318	0.047974	0.047264	0.040279	0.080371	0.07595	0.07687	0.068099	0.061056	0.060973	0.035317	0.040964	0.04432	0.074405	0.068984	0.067412	0.065676	0.069623	0.070736	0.089298	0.079533	0.086704	0.099218	0.105516	0.102098	0.083306	0.087265	0.092066	0.028854	0.02619	0.024295	0.06614	0.067947	0.067171	0.073644	0.077389	0.079616	0.014827	0.017463	0.015825	0.043774	0.107229	0.077398	0.118479	0.131112	0.12196	0.046628	0.045494	0.042425	0.035626	0.036458	0.046806	0.036169	0.032373	0.063141	0.016815	0.021628	0.021812	0.046806	0.044089	0.05353	0.049432	0.048982	0.0514	0.007725	0.010541	0.012995	0.038828	0.037496	0.050795	0.039854	0.049745	0.046473	0.050429	0.046543	0.043787	0.090099	0.08855	0.096323	0.105911	0.092768	0.099515	0.053981	0.051802	0.046427	0.068608	0.072697	0.065092	0.071745	0.066	0.074737
Prevotella 9	0.276565	0.287475	0.300067	0.170318	0.188346	0.154915	0.021201	0.018785	0.027863	0.212238	0.214993	0.20608	0.185514	0.172856	0.208088	0.231653	0.198707	0.132981	0.068271	0.071367	0.055084	0.051614	0.051211	0.044416	0.003381	0.006005	0.001466	0.037378	0.031067	0.039184	0.046189	0.053421	0.053445	0.055913	0.056577	0.05792	0.000158	0	0	0	0	0	0	0	0	0	0.000618	0.000438	0	0	0	0	0	0	0.287299	0.3093	0.284259	0.231304	0.243997	0.23733	0.077561	0.088824	0.080361	0.312624	0.298718	0.30989	0.277115	0.293772	0.278055	0.289409	0.262782	0.255296	0.000444	0	0.00046	0	0	0	0	0	0	0	0.000247	0.000278	0	0	0	0	0	0	0.00828	0.000364	0.00037	0	0	0	0	0	0.000236	0.000181	0	0	0	0	0	0	0	0	0	0	0	0	0	0	0	0	0	0	0	0	0	0	0	0	0	0	0	0	0	0	0	0	0	0	0	0	0	0	0	0	0	0	0	0	0.146887	0.120805	0.122718	0.093021	0.074289	0.062615	0.004895	0.005167	0.005513	0.131331	0.120115	0.105552	0.090547	0.102434	0.082689	0.084757	0.09141	0.076051	0	0	0	0	0	0	0	0	0	0	0.000202	0.000273	0	0	0	0	0	0
Megamonas	0	0	0	0	0	0	0	0	0	0	0	0	0	0	0	0	0	0	0	0	0	0	0	0	0	0	0	0	0	0	0	0	0	0	0	0	0.221497	0.221942	0.228571	0.142759	0.200142	0.167244	0.070957	0.06356	0.063451	0.107737	0.081106	0.09954	0.199486	0.176604	0.181464	0.206167	0.244547	0.169483	0	0	0	0	0	0	0	0	0	0	0	0	0	0	0	0	0	0	0	0	0	0	0	0	0	0	0	0	0	0	0	0	0	0	0	0	0	0	0	0	0	0	0	0	0	0	0	0	0	0	0	0	0	0	0	0	0	0	0	0	0	0	0	0	0	0	0	0	0	0	0	0	0.197026	0.194043	0.186216	0.131141	0.036705	0.084468	0.007908	0.007625	0.006708	0.113094	0.094611	0.103812	0.101352	0.095486	0.088127	0.110906	0.107263	0.074925	0	0	0	0	0	0	0	0	0	0	0	0	0	0	0	0	0	0	0.000286	0	0	0	0	0	0	0	0	0	0	0	0	0	0	0	0	0
Fusicatenibacter	0.004035	0.004181	0.004214	0.006499	0.007263	0.006719	0.007335	0.009513	0.007802	0.004522	0.00304	0.004479	0.003583	0.005581	0.005002	0.005631	0.005977	0.006256	0.024111	0.024779	0.027643	0.048068	0.047075	0.04398	0.005181	0.008301	0.005243	0.023702	0.026915	0.023972	0.04093	0.037399	0.03563	0.03256	0.034247	0.034334	0.02874	0.030648	0.033185	0.038885	0.053802	0.038485	0.048575	0.040119	0.035754	0.036569	0.031511	0.043617	0.043274	0.041598	0.030267	0.039699	0.032036	0.024934	0.012361	0.010313	0.013131	0.020555	0.019011	0.018808	0.028118	0.028103	0.028023	0.003937	0.005733	0.004937	0.01542	0.015364	0.015697	0.015655	0.015318	0.013666	0.023522	0.022567	0.022492	0.036031	0.039734	0.038194	0.062734	0.061893	0.060037	0.013729	0.009982	0.007538	0.029487	0.025964	0.024374	0.031892	0.036159	0.027794	0.027069	0.028758	0.028072	0.035136	0.035033	0.035188	0.009455	0.011076	0.009913	0.024978	0.026717	0.027995	0.024471	0.023712	0.025391	0.02312	0.024379	0.022063	0.060782	0.06063	0.062548	0.068904	0.068819	0.07004	0.070076	0.074933	0.075581	0.038045	0.035126	0.02951	0.043344	0.04725	0.047192	0.050929	0.053945	0.052533	0.009769	0.009645	0.009307	0.029972	0.015073	0.018307	0.040048	0.033193	0.041201	0.010153	0.012379	0.011636	0.017085	0.017988	0.017332	0.018315	0.016817	0.014358	0.008689	0.009357	0.009199	0.015832	0.015959	0.016677	0.02653	0.027892	0.024831	0.007291	0.010001	0.00961	0.013859	0.012988	0.016753	0.015066	0.014129	0.014854	0	0	0	0	0	0	0	0	0	0.000181	0.000236	0	0	0	0	0	0	0
Agathobacter	0.00705	0.007926	0.008384	0.011095	0.011531	0.01221	0.012861	0.012523	0.012081	0.009762	0.010225	0.009249	0.009077	0.011001	0.010612	0.010988	0.009563	0.00985	0.02295	0.022943	0.029816	0.027805	0.027221	0.028075	0.021214	0.018605	0.002875	0.022231	0.02247	0.02301	0.032798	0.03209	0.032721	0.036684	0.031619	0.031821	0.039611	0.044731	0.040141	0.056779	0.04583	0.041442	0.078679	0.07359	0.063504	0.065876	0.061128	0.060477	0.041317	0.036801	0.04939	0.043209	0.046611	0.054181	0.00309	0.0027	0.003342	0.004589	0.004889	0.00553	0.005958	0.005996	0.006519	0.002759	0.002931	0.002633	0.00467	0.004339	0.004709	0.004157	0.004414	0.003535	0.089933	0.086166	0.086335	0.05871	0.072323	0.06888	0.007809	0.010291	0.008013	0.066935	0.071947	0.089221	0.062353	0.058688	0.057794	0.069237	0.066475	0.061869	0	0	0	0	0	0	0	0	0	0	0	0	0	0	0	0	0	0	0.004429	0.00427	0.003521	0.004542	0.004056	0.003833	0.003926	0.003184	0.003087	0.00249	0.00208	0.001247	0.003291	0.003133	0.002587	0.003194	0.003335	0.003186	0.038644	0.036625	0.039199	0.039149	0.074386	0.050491	0.072235	0.061227	0.062019	0.047292	0.049196	0.045825	0.031305	0.031877	0.037302	0.030125	0.03169	0.037724	0.016508	0.01793	0.020579	0.015142	0.01606	0.01527	0.00708	0.007909	0.007151	0.01492	0.016595	0.016185	0.015136	0.01549	0.013477	0.016455	0.014987	0.015419	0.014332	0.014988	0.013996	0.01474	0.014351	0.012887	0.015845	0.014964	0.017479	0.005964	0.005501	0.006554	0.010988	0.009965	0.008943	0.009187	0.00895	0.009432
Roseburia	0.013378	0.018988	0.024837	0.028363	0.029134	0.021428	0.00623	0.007867	0.007534	0.033434	0.027516	0.036455	0.028713	0.029248	0.023936	0.029483	0.027672	0.025292	0.014298	0.012902	0.017283	0.020507	0.021903	0.027978	0.022468	0.024904	0.002537	0.023375	0.023691	0.024935	0.022444	0.023148	0.023874	0.027764	0.025239	0.0194	0.012057	0.012927	0.012277	0.011602	0.014192	0.012336	0.018179	0.016228	0.015955	0.015766	0.014129	0.015634	0.012859	0.013025	0.01174	0.012775	0.015749	0.012114	0.01504	0.019655	0.020969	0.026437	0.027044	0.024854	0.016028	0.016363	0.015061	0.033637	0.036215	0.032714	0.024983	0.024611	0.026267	0.026091	0.025992	0.022253	0.112487	0.100869	0.096638	0.076394	0.091484	0.090666	0.017514	0.015026	0.014196	0.084386	0.067154	0.070338	0.07979	0.093307	0.088277	0.107015	0.091954	0.078147	0	0	0	0	0	0	0	0	0	0	0	0	0	0	0	0	0	0	0.008995	0.009044	0.011083	0.007711	0.006814	0.00798	0.007258	0.00496	0.003641	0.017832	0.019835	0.016361	0.008227	0.008689	0.007714	0.008163	0.007922	0.006722	0.001426	0.00102	0.001115	0.00244	0.000744	0.001213	0	0.000628	0.000779	0.001211	0.001194	0.001293	0.001105	0.002025	0.001047	0.001246	0.002417	0.001005	0.015026	0.011935	0.01579	0.017361	0.015858	0.014971	0.006687	0.004587	0.00591	0.028004	0.027515	0.027623	0.022027	0.016483	0.019061	0.016539	0.017515	0.01607	0.027766	0.02806	0.029657	0.03847	0.042007	0.038472	0.016835	0.018429	0.018458	0.044793	0.039957	0.039008	0.027548	0.031434	0.026749	0.025215	0.024596	0.028849
Anaerostipes	0.005649	0.007099	0.009505	0.028131	0.024579	0.028148	0.044612	0.038653	0.02394	0.011571	0.011251	0.009	0.016053	0.016529	0.017485	0.020235	0.020721	0.028043	0.026169	0.024995	0.025167	0.045866	0.040851	0.042428	0.027649	0.032853	0.026722	0.017763	0.017438	0.020699	0.042069	0.044572	0.044416	0.041479	0.044098	0.040335	0.009527	0.008047	0.009747	0.010127	0.014859	0.011163	0.007672	0.007212	0.006003	0.008285	0.007538	0.00889	0.013977	0.011454	0.007613	0.012775	0.011494	0.008782	0.003846	0.004186	0.005014	0.01031	0.01195	0.009844	0.014216	0.013329	0.013562	0.001984	0.001193	0.001942	0.008748	0.008322	0.008302	0.007827	0.008499	0.007309	0.028243	0.024375	0.023826	0.032973	0.032953	0.035253	0.01297	0.015896	0.013586	0.019952	0.008252	0.00599	0.024295	0.028832	0.027429	0.032325	0.036111	0.029155	0	0	0	0	0	0	0	0	0	0	0	0	0	0	0	0	0	0	0.039045	0.036797	0.03631	0.042356	0.0427	0.042128	0.025701	0.021716	0.019339	0.020908	0.021068	0.014963	0.028856	0.033675	0.031909	0.036023	0.033643	0.041226	0.002464	0.003102	0.002659	0.008959	0.010746	0.010974	0.013319	0.013367	0.011599	0.006365	0.007363	0.007566	0.006633	0.005257	0.006405	0.005352	0.006517	0.007802	0.000767	0.001009	0.001091	0.002466	0.002475	0.00337	0.005114	0.005483	0.004271	0.000579	0.000865	0.001634	0.002207	0.001683	0.00247	0.002188	0.002302	0.002953	0.030012	0.02873	0.028982	0.073854	0.074853	0.07287	0.069061	0.06361	0.064697	0.052475	0.047617	0.037506	0.056043	0.052043	0.059117	0.060344	0.060608	0.057656
Parabacteroides	0.019409	0.017246	0.019413	0.017779	0.018712	0.018642	0.031148	0.032753	0.048415	0.038549	0.041806	0.031851	0.026563	0.024632	0.026414	0.019823	0.022093	0.019923	0.020418	0.020352	0.017687	0.021486	0.022336	0.021675	0.035447	0.036267	0.011275	0.040211	0.041032	0.036488	0.02136	0.02026	0.020784	0.018174	0.019141	0.020796	0.008341	0.010359	0.008445	0.006096	0.00313	0.007901	0.004594	0.003099	0.001948	0.004453	0.003542	0.002102	0.004585	0.003887	0.006053	0.004415	0.00494	0.006155	0.007279	0.007765	0.004974	0.007336	0.006318	0.006654	0.010348	0.012209	0.010078	0.008929	0.010013	0.008886	0.00771	0.007327	0.007395	0.009232	0.006621	0.010072	0.053339	0.059447	0.064072	0.047192	0.040827	0.037497	0.025808	0.025559	0.025951	0.083227	0.077976	0.085254	0.062549	0.06258	0.064607	0.05513	0.047653	0.052081	0	0	0	0	0	0	0	0	0	0	0	0	0	0	0	0	0	0	0.017069	0.017195	0.018798	0.010844	0.011129	0.010837	0.008083	0.007071	0.007107	0.01223	0.013634	0.020101	0.018421	0.018236	0.017248	0.01535	0.015651	0.013561	0.016945	0.016443	0.018484	0.014531	0.014142	0.014139	0.006243	0.008747	0.008353	0.020112	0.019424	0.020734	0.018441	0.015095	0.015616	0.014255	0.015609	0.01291	0.013288	0.013728	0.014605	0.01238	0.013181	0.01045	0.012719	0.013234	0.012763	0.019603	0.019731	0.015718	0.014014	0.011952	0.011007	0.013088	0.011737	0.012422	0.014496	0.01494	0.015166	0.006946	0.006587	0.006965	0.008339	0.009527	0.008856	0.011507	0.010529	0.012472	0.008675	0.009783	0.007756	0.00846	0.009902	0.006798
[Ruminococcus] torques group	0.008664	0.007578	0.01067	0.015644	0.012885	0.014053	0.023612	0.023601	0.019705	0.004117	0.004066	0.00394	0.012756	0.011431	0.009864	0.010392	0.011113	0.015308	0.036932	0.037735	0.040327	0.065232	0.063699	0.073995	0.120358	0.12146	0.100519	0.022776	0.023056	0.026331	0.064567	0.061571	0.061868	0.059749	0.060236	0.05927	0.022494	0.019048	0.023103	0.050487	0.036773	0.042206	0.039779	0.032005	0.032384	0.012701	0.010339	0.01016	0.020127	0.02146	0.028249	0.01889	0.016923	0.028855	0.002472	0.002609	0.004456	0.005139	0.004431	0.004861	0.004843	0.004985	0.003934	0.000775	0.000259	0.000987	0.0043	0.003414	0.00443	0.003813	0.004151	0.003209	0.009038	0.010551	0.009199	0.011161	0.012107	0.010758	0.018838	0.018167	0.018507	0.002624	0.001581	0.001468	0.008866	0.00763	0.007107	0.008741	0.00977	0.010416	0	0	0	0	0	0	0	0	0	0	0	0	0	0	0	0	0	0	0.019011	0.019446	0.018124	0.022851	0.022291	0.022545	0.020158	0.016622	0.014009	0.01915	0.019951	0.0133	0.01493	0.014619	0.016673	0.019032	0.018345	0.01799	0.015129	0.016868	0.014324	0.02826	0.032192	0.028226	0.04865	0.039966	0.035272	0.008513	0.008757	0.00996	0.02025	0.017795	0.027799	0.021037	0.022651	0.024251	0.010068	0.011318	0.010385	0.017411	0.016969	0.020473	0.029065	0.032901	0.03382	0.004587	0.007784	0.008054	0.014556	0.012556	0.017236	0.015697	0.015258	0.015288	0	0.000527	0.000495	0.000695	0.000654	0.000569	0.000261	0.000289	0.000373	0.00012	0.000304	0.000319	0.000578	0.000408	0.000673	0.000562	0.000317	0.000467
Subdoligranulum	0.026162	0.028482	0.018651	0.028456	0.025687	0.030319	0.030997	0.035161	0.036334	0.022269	0.024042	0.024096	0.031007	0.033273	0.029453	0.026828	0.030993	0.033367	0.007334	0.006316	0.008035	0.005504	0.006421	0.006352	0.024759	0.030615	0.056038	0.006266	0.006204	0.004284	0.005747	0.00517	0.005393	0.005227	0.004035	0.003164	0.001344	0.000985	0.00119	0.001082	0.00071	0.000663	0.000929	0.000394	0.000685	0.000693	0.000865	0.000482	0.001062	0.000744	0.000825	0.000615	0.000685	0.000941	0.014868	0.012345	0.016155	0.012281	0.011092	0.012336	0.019338	0.018133	0.019856	0.012463	0.013775	0.012671	0.011528	0.010421	0.011651	0.010866	0.01153	0.011765	0	0	0	0	0	0	0	0	0	0	0	0	0	0	0	0	0	0	0.002599	0.002618	0.003453	0.001862	0.001528	0.001872	0.002696	0.002639	0.003737	0.001012	0.001428	0	0.002719	0.002342	0.002101	0.002456	0.002208	0.003048	0.062383	0.070566	0.073539	0.050736	0.051622	0.05415	0.070538	0.072017	0.076833	0.018748	0.01841	0.042243	0.03921	0.035092	0.040485	0.040859	0.040956	0.041265	0	0	0	0	0	0	0	0	0	0	0	0	0	0	0	0	0	0	0.022079	0.023253	0.02295	0.021307	0.028887	0.028023	0.035446	0.030686	0.034019	0.029163	0.028542	0.03377	0.025395	0.027658	0.02384	0.025419	0.024466	0.027276	0.03185	0.02897	0.029162	0.031949	0.032061	0.029991	0.032524	0.034836	0.03356	0.032864	0.034557	0.037597	0.022396	0.023553	0.02299	0.020555	0.023468	0.024006
Collinsella	0.005096	0.00405	0.00278	0.014483	0.012105	0.013889	0.017584	0.017621	0.007757	0.003836	0.003079	0.004106	0.008504	0.009123	0.008181	0.009843	0.009741	0.015885	0.004274	0.004427	0.004599	0.009459	0.009927	0.009989	0.032012	0.023491	0.053275	0.00692	0.006594	0.00645	0.010138	0.01006	0.011271	0.00983	0.010509	0.009304	0	0	0	0	0	0	0	0	0	0	0	0.000394	0	0	0	0	0	0	0.002747	0.003974	0.006327	0.021653	0.019125	0.020297	0.024355	0.021709	0.024502	0.00403	0.003554	0.004015	0.015494	0.015009	0.016709	0.013476	0.016735	0.013993	0.013355	0.015924	0.012879	0.03175	0.036594	0.03475	0.043279	0.043388	0.04157	0.017024	0.012057	0.009878	0.030123	0.030727	0.027605	0.025791	0.030508	0.029364	0.000483	0	0	0	0	0	0	0	0	0	0	0	0	0	0	0	0	0	0.008756	0.00819	0.007103	0.014013	0.017099	0.015228	0.011613	0.011796	0.015407	0.008458	0.008165	0.006688	0.011438	0.009249	0.010157	0.011756	0.01161	0.014377	0.013011	0.011812	0.011279	0.028297	0.035216	0.029809	0.067148	0.074056	0.078335	0.010583	0.013772	0.009864	0.030551	0.025704	0.032404	0.026804	0.027959	0.033782	0.008893	0.01143	0.009673	0.024908	0.026615	0.030156	0.039598	0.041601	0.042014	0.004201	0.006595	0.008054	0.021911	0.021229	0.022283	0.022641	0.023834	0.023193	0.015517	0.013072	0.012736	0.021493	0.017884	0.021368	0.019233	0.019343	0.018738	0.011628	0.008369	0.009422	0.020924	0.020065	0.023504	0.025314	0.021847	0.021924
Streptococcus	0.002888	0.002047	0.0026	0.003899	0.003406	0.004753	0.00412	0.003372	0.002764	0.001715	0.001895	0.001783	0.002962	0.002308	0.002899	0.003022	0.002568	0.002973	0.017305	0.017383	0.024004	0.00795	0.00717	0.007855	0.03343	0.038563	0.048483	0.014385	0.012505	0.013575	0.011222	0.011783	0.012967	0.013283	0.012057	0.010421	0.010515	0.008561	0.012649	0.019959	0.025628	0.018452	0.035967	0.04119	0.046548	0.015	0.012646	0.02102	0.02857	0.031467	0.017839	0.035899	0.020053	0.011291	0	0.000273	0.000199	0.000323	0.000743	0.000547	0.000174	0.000433	0.00045	0.000248	0	0.000197	0.000334	0.000285	0.000279	0.000373	0.000362	0.000772	0.012064	0.009769	0.008463	0.012078	0.014292	0.015904	0.021044	0.020341	0.021599	0.008542	0.005238	0.001825	0.01298	0.015517	0.011982	0.012636	0.016475	0.012719	0.046266	0.008362	0.006987	0.012871	0.013104	0.011997	0.015394	0.014034	0.01487	0.002639	0.004319	0.004173	0.01117	0.012143	0.011042	0.009358	0.01086	0.010554	0.007802	0.005162	0.005878	0.009366	0.009539	0.010523	0.009469	0.010322	0.010252	0.014903	0.013557	0.009144	0.010916	0.010293	0.010636	0.011401	0.011033	0.014338	0.003069	0.003144	0.004803	0.010853	0.007443	0.009919	0.009156	0.010631	0.015148	0.004569	0.005294	0.003208	0.01221	0.008488	0.010425	0.007151	0.007095	0.007883	0	0	0	0	0	0.000256	0	0	0	0	0.000216	0	0	0	0	0	0	0	0.022948	0.02059	0.023671	0.055063	0.051996	0.052355	0.051652	0.050522	0.049967	0.047565	0.04404	0.033364	0.054834	0.04398	0.055397	0.058989	0.053984	0.052133
Unclassified	0.016393	0.017377	0.015243	0.013091	0.012515	0.011636	0.007837	0.007787	0.010833	0.010573	0.01358	0.009829	0.013186	0.015456	0.014493	0.013277	0.014567	0.01198	0.01472	0.014414	0.014201	0.01802	0.019539	0.021723	0.027104	0.027142	0.023452	0.015856	0.01949	0.016126	0.020221	0.016022	0.01321	0.018222	0.019328	0.018656	0.006483	0.007876	0.007701	0.010569	0.009016	0.011367	0.00909	0.00817	0.007477	0.026934	0.028546	0.023735	0.005423	0.005954	0.008117	0.005863	0.00538	0.008115	0.028637	0.027178	0.025704	0.019617	0.018182	0.020843	0.017526	0.018458	0.017945	0.024523	0.024671	0.021853	0.018385	0.019775	0.021663	0.023683	0.019172	0.019074	0.01166	0.011186	0.009107	0.012894	0.014246	0.015711	0.020779	0.019278	0.019727	0.023918	0.025745	0.026461	0.010482	0.0127	0.012099	0.014021	0.015996	0.013714	0.012105	0.011198	0.01381	0.009933	0.008634	0.008252	0.009611	0.013355	0.013453	0.009362	0.008952	0.012779	0.010876	0.011999	0.009835	0.011941	0.012032	0.00928	0.002555	0.001164	0.003092	0.003274	0.003537	0.002265	0.002112	0.002949	0.002621	0.017832	0.013249	0.009257	0.002047	0.001939	0.002108	0.001775	0.003432	0.003186	0.006657	0.005014	0.00772	0.011981	0.009769	0.00612	0.016417	0.011707	0.013633	0.012887	0.015523	0.013503	0.004623	0.008343	0.007787	0.007474	0.007673	0.007762	0.011755	0.01143	0.011143	0.009815	0.013282	0.009938	0.010315	0.009965	0.012515	0.013906	0.01546	0.014823	0.00902	0.009234	0.008645	0.009427	0.011646	0.01038	0.011107	0.00905	0.010126	0.013235	0.014569	0.015588	0.012874	0.011933	0.01417	0.025123	0.026492	0.021347	0.012986	0.011641	0.009695	0.011368	0.01036	0.011939
Ruminococcaceae UCG-002	0.050667	0.046991	0.047568	0.034491	0.038121	0.033638	0.057573	0.06101	0.065088	0.031594	0.02791	0.030773	0.044623	0.044811	0.03885	0.035709	0.042903	0.040556	0.000369	0	0.000202	0.000245	0.000197	0.000339	0.000491	0.000294	0	0	0	0.000144	0.000434	0	0	0.000336	0.000188	0.000186	0	0.0003	0	0	0	0	0	0	0	0.000401	0	0	0	0	0	0	0	0.000314	0.026646	0.025388	0.024073	0.018874	0.01721	0.018868	0.026516	0.026947	0.024165	0.016896	0.017459	0.016785	0.015642	0.014831	0.015174	0.015311	0.017295	0.025016	0	0	0	0	0	0	0	0	0	0	0	0	0	0	0	0	0	0	0.000297	0	0	0	0	0	0	0	0	0	0	0	0	0	0	0	0	0	0.002044	0.002717	0.003092	0.002042	0.002174	0.001812	0.001551	0.000972	0.001835	0.001135	0.001733	0.00238	0.002368	0.002088	0.001725	0.002263	0.001988	0.001593	0	0	0	0	0	0	0.000832	0.000628	0.000303	0	0	0	0	0	0	0	0.000315	0	0.071859	0.073906	0.071791	0.049026	0.045452	0.049904	0.062063	0.054202	0.061482	0.068176	0.066706	0.071743	0.050906	0.049965	0.047466	0.049912	0.045592	0.053423	0.001102	0.00091	0.0009	0.000965	0.000611	0	0.000886	0.00154	0.000886	0.000482	0.000371	0.000546	0.001051	0.00077	0.000514	0.000793	0.000282	0.000552
[Eubacterium] coprostanoligenes group	0.014355	0.011933	0.013898	0.021029	0.019902	0.023313	0.01467	0.015694	0.011502	0.020647	0.021752	0.021525	0.022073	0.020339	0.01856	0.015886	0.019968	0.022541	0	0	0	0	0	0	0	0	0	0	0	0	0	0	0	0	0	0	0	0.000171	0	0	0	0	0	0	0	0	0.000618	0	0	0	0	0	0	0	0.026852	0.025449	0.025784	0.019423	0.019611	0.020205	0.029338	0.02962	0.029709	0.028987	0.030352	0.029291	0.021054	0.020521	0.022814	0.021905	0.022566	0.026055	0	0	0	0	0	0	0	0	0	0	0	0	0	0	0	0	0	0	0.030003	0.034576	0.038512	0.029094	0.027469	0.024757	0.019379	0.017153	0.019747	0.047752	0.040093	0.046129	0.030093	0.031265	0.033616	0.033706	0.029922	0.033207	0.00017	0	0	0	0	0	0	0.000134	0	0.00022	0.000154	0.000151	0	0	0	0	0	0	0	0	0	0	0	0	0	0	0	0	0.000159	0	0	0	0	0	0	0	0.048605	0.052054	0.054341	0.039655	0.039594	0.039838	0.061145	0.063429	0.062177	0.046932	0.043948	0.048049	0.043667	0.043105	0.039197	0.04604	0.041213	0.045518	0	0	0	0	0	0	0	0	0	0	0.000607	0	0	0	0	0	0	0
Sutterella	0.009938	0.008231	0.007487	0.00752	0.008863	0.00676	0.002411	0.004495	0.006865	0.012787	0.010698	0.011571	0.008409	0.009177	0.009116	0.009294	0.008766	0.004925	0	0	0	0	0	0	0	0	0	0	0	0	0	0	0	0	0	0	0	0	0	0	0	0	0	0	0	0	0	0	0	0	0	0	0	0	0.011228	0.012861	0.009868	0.010342	0.01032	0.010239	0.007108	0.007766	0.00738	0.019593	0.021583	0.018397	0.015679	0.015293	0.014198	0.015052	0.014528	0.016756	0.017188	0.018367	0.02125	0.017327	0.014474	0.016214	0.00825	0.005508	0.008704	0.042468	0.049414	0.0411	0.022776	0.026118	0.028603	0.020814	0.016236	0.020099	0.000186	0	0	0	0	0	0	0	0	0	0	0	0	0	0	0	0	0	0.021362	0.02426	0.026605	0.020104	0.020604	0.020629	0.000264	0.000235	0.000117	0.043391	0.043791	0.059926	0.045029	0.048107	0.041491	0.041169	0.036786	0.032212	0.029956	0.033311	0.032165	0.027423	0.020236	0.020049	0.013688	0.014802	0.015104	0.052876	0.055365	0.059854	0.031858	0.028935	0.026333	0.02888	0.030061	0.024331	0.003782	0.004539	0.004078	0.004488	0.003636	0.002602	0.000787	0.000844	0.001192	0.007581	0.007676	0.007703	0.003445	0.004013	0.001665	0.002567	0.003024	0.002649	0.019355	0.021117	0.020746	0.008991	0.010731	0.009144	0.006515	0.007554	0.004521	0.011176	0.012959	0.015203	0.016561	0.019703	0.017054	0.015929	0.020261	0.012916
uncultured	0.033127	0.029353	0.027572	0.021446	0.021584	0.02151	0.020447	0.018544	0.031028	0.039298	0.037622	0.039524	0.026086	0.026135	0.028939	0.023623	0.024838	0.022851	0.008969	0.009447	0.011472	0.005178	0.006894	0.006207	0.004963	0.004298	0.003777	0.009372	0.01016	0.009627	0.004771	0.004704	0.005393	0.005227	0.0038	0.004652	0.000435	0.000514	0.00067	0.000885	0.00071	0.000714	0.000244	0.000169	0.000369	0.002956	0.000535	0.001358	0.000391	0.000496	0.000596	0.000507	0.000489	0.00047	0.01607	0.014287	0.012892	0.012766	0.011035	0.011667	0.013415	0.013112	0.013899	0.015408	0.018159	0.013856	0.011194	0.013017	0.010918	0.012931	0.012057	0.014409	0.010369	0.012309	0.010119	0.00953	0.009695	0.009055	0.011647	0.012659	0.011918	0.010312	0.010426	0.008886	0.009257	0.00804	0.009104	0.00939	0.008381	0.008741	0.003565	0.004835	0.005425	0.003559	0.003477	0.0034	0.003946	0.004118	0.004406	0.003687	0.004668	0.003989	0.003454	0.003824	0.002369	0.003896	0.003064	0.004049	0.005996	0.007569	0.007348	0.003873	0.004088	0.00446	0.002309	0.001642	0.001631	0.008825	0.008242	0.007406	0.004896	0.005072	0.005222	0.005013	0.005388	0.00443	0.040244	0.0345	0.037655	0.035034	0.019864	0.024639	0.03066	0.027496	0.032589	0.036123	0.034469	0.033279	0.025828	0.026283	0.023738	0.026204	0.025226	0.021637	0.022028	0.024654	0.024088	0.018101	0.016514	0.018469	0.017614	0.016609	0.018673	0.019941	0.016163	0.022332	0.019898	0.019115	0.02078	0.018601	0.013858	0.019805	0.006166	0.006081	0.005805	0.004206	0.004318	0.003885	0.001928	0.002021	0.002191	0.005332	0.002835	0.00569	0.002786	0.003261	0.003957	0.004032	0.003947	0.003569
Dorea	0.01032	0.007708	0.010132	0.014901	0.014526	0.014914	0.010701	0.010877	0.008381	0.006238	0.005172	0.006677	0.014237	0.012182	0.011828	0.013872	0.012928	0.01766	0.009549	0.013928	0.012887	0.030781	0.028836	0.029045	0.059552	0.049102	0.066918	0.022667	0.020223	0.023202	0.032798	0.032509	0.032661	0.031697	0.028336	0.029914	0.003123	0.003467	0.004576	0.008308	0.006094	0.005556	0.007233	0.005128	0.004318	0.002737	0.001359	0.002496	0.004696	0.004342	0.005503	0.003583	0.002788	0.00541	0.01164	0.009979	0.0113	0.022429	0.019354	0.021269	0.028118	0.026839	0.028585	0.003937	0.0055	0.00441	0.019349	0.017605	0.020895	0.017518	0.022236	0.015627	0.015009	0.011381	0.012695	0.025125	0.028629	0.025501	0.04147	0.038605	0.039943	0.009763	0.006424	0.006943	0.021013	0.018641	0.021379	0.020641	0.024617	0.022717	0	0	0	0	0	0	0	0	0	0	0	0	0	0	0	0	0	0	0.007666	0.006754	0.007072	0.010739	0.009701	0.010314	0.007291	0.007473	0.006146	0.006225	0.007433	0.007141	0.005619	0.006489	0.007426	0.006921	0.00789	0.008587	0.000692	0.000467	0.000429	0.001675	0.001675	0.001161	0.002081	0.002108	0.002121	0.000625	0.000915	0	0.001306	0.001157	0.001465	0.001246	0.001314	0.001448	0.013442	0.01356	0.013562	0.015388	0.017373	0.018042	0.01639	0.016872	0.016736	0.005553	0.008	0.007353	0.014091	0.013635	0.017343	0.013761	0.01616	0.015766	0.00882	0.006656	0.008145	0.014354	0.014351	0.014167	0.016575	0.012847	0.015382	0.004488	0.002464	0.000956	0.010883	0.009965	0.011238	0.010939	0.009585	0.012492
Ruminococcus 2	0.001869	0.002439	0.00278	0.007474	0.007714	0.007539	0.012409	0.011038	0.008203	0.000686	0.001066	0.001493	0.006211	0.006547	0.006124	0.006547	0.005224	0.008697	0.0153	0.015385	0.018446	0.028783	0.028127	0.023469	0.017451	0.016485	0.001748	0.015202	0.013482	0.014971	0.032202	0.033161	0.034236	0.031025	0.034247	0.033543	0.000474	0.000556	0.000558	0.001917	0.001169	0.000714	0.001173	0.000958	0.001	0.000693	0.000906	0.001401	0.000839	0.001034	0.001605	0.001846	0.000734	0.002862	0.009511	0.01007	0.012136	0.024691	0.023957	0.027103	0.034669	0.033702	0.035217	0.007595	0.007549	0.007208	0.02187	0.021553	0.021697	0.019497	0.020556	0.018242	0	0	0	0	0	0	0	0	0	0	0	0	0	0	0	0	0	0	0	0	0	0	0	0	0	0	7.87e-05	0	0	0	0	0	0	0	0	0	0.045518	0.04095	0.038576	0.051158	0.053147	0.050073	0.069779	0.068164	0.071125	0.018235	0.018487	0.020819	0.037645	0.036733	0.037658	0.038241	0.039641	0.043869	0	0	0	0	0	0	0	0	0	0	0	0	0	0	0	0	0	0	0.005264	0.007116	0.00716	0.015882	0.017524	0.02171	0.036276	0.038174	0.03377	0.002269	0.002433	0.002957	0.01684	0.015274	0.021692	0.018096	0.018778	0.01759	0	0	0	0	0	0	0	0	0	0	0	0	0	0	0	0	0	0
Lachnoclostridium	0.004714	0.005357	0.00529	0.003157	0.004144	0.003606	0.002311	0.003131	0.003032	0.004928	0.003119	0.005474	0.002962	0.002147	0.003039	0.002701	0.003365	0.00142	0.065474	0.074444	0.089448	0.038527	0.034824	0.035688	0.027104	0.016191	0.01167	0.046096	0.042057	0.039617	0.032419	0.035862	0.036478	0.037451	0.034528	0.03973	0.014587	0.014768	0.014955	0.012585	0.01248	0.011214	0.007966	0.00524	0.004739	0.013577	0.009804	0.012525	0.011965	0.01133	0.012198	0.009699	0.008461	0.011213	0.015108	0.013741	0.013767	0.005656	0.006775	0.006928	0.007979	0.007586	0.007755	0.00896	0.011881	0.009281	0.007006	0.007433	0.006244	0.007827	0.007873	0.006714	0.015776	0.018073	0.014121	0.007644	0.00792	0.007352	0.012	0.012466	0.012365	0.008054	0.007264	0.008807	0.006808	0.007682	0.008281	0.008438	0.008142	0.007642	0.001745	0.002	0.003411	0.001987	0.00256	0.001681	0.000664	0.00116	0.00181	0.003109	0.002438	0.003361	0.001029	0.002295	0.002414	0.001736	0.001803	0.002547	0.021737	0.02391	0.025074	0.016231	0.017554	0.016099	0.009535	0.009082	0.005446	0.01428	0.017139	0.022935	0.015532	0.017751	0.016865	0.019653	0.018153	0.017252	0.012449	0.01041	0.013895	0.011872	0.010095	0.006806	0.014752	0.012201	0.014542	0.012184	0.007881	0.008715	0.007588	0.007813	0.006573	0.006643	0.006885	0.006153	0.005878	0.005547	0.007634	0.003946	0.004899	0.002858	0.003016	0.002847	0.003327	0.005408	0.006595	0.006886	0.005652	0.004185	0.003436	0.004755	0.004243	0.004213	0.001062	0.000814	0.001125	0.000926	0.000654	0.001469	0.000469	0.000529	0.000466	0.001597	0.001384	0.001502	0.00021	0.001087	0.000554	0.000793	0.000846	0.000552
[Eubacterium] hallii group	0.004332	0.003266	0.004035	0.015226	0.014854	0.0177	0.028485	0.024725	0.017832	0.005396	0.005211	0.003608	0.009746	0.007781	0.009444	0.010347	0.009608	0.016462	0.006859	0.006856	0.008389	0.011008	0.00977	0.011734	0.021378	0.019547	0.034615	0.011115	0.009525	0.012082	0.009867	0.010852	0.012119	0.011029	0.008351	0.010561	0.008302	0.007448	0.008408	0.01637	0.014901	0.015496	0.001124	0.001296	0.000737	0.008212	0.011781	0.009897	0.013306	0.011454	0.011877	0.011146	0.010613	0.009409	0.00934	0.008584	0.009589	0.018389	0.015838	0.016499	0.020557	0.022287	0.021804	0.002387	0.001582	0.002534	0.014011	0.012946	0.015209	0.011124	0.015318	0.012092	0.002461	0.002198	0.002024	0.002803	0.004369	0.003328	0.002603	0.003382	0.002888	0.00122	0.001384	0.000198	0.002743	0.002919	0.002291	0.002207	0.003017	0.002512	0.00583	0.003454	0.003699	0.006994	0.007488	0.00787	0.008713	0.008397	0.007631	0.001735	0.00425	0.00277	0.006981	0.006071	0.006392	0.006267	0.007571	0.006551	0.017069	0.015254	0.01592	0.019013	0.017651	0.01805	0.013527	0.012869	0.015903	0.004907	0.0052	0.004496	0.013244	0.01391	0.013511	0.013531	0.0144	0.014921	0.005576	0.006118	0.005104	0.014895	0.022004	0.017147	0.021966	0.019512	0.020471	0.012614	0.011622	0.01312	0.009095	0.008729	0.011052	0.010057	0.007778	0.01291	0.00276	0.00297	0.003224	0.00651	0.00601	0.00836	0.012281	0.010862	0.013558	0.001255	0.002	0.003735	0.006581	0.004962	0.008376	0.007028	0.007132	0.006993	0.00539	0.005267	0.00441	0.006907	0.007895	0.008671	0.010633	0.010008	0.011466	0.006838	0.006277	0.003277	0.005941	0.00539	0.006529	0.004858	0.006272	0.007011
Ruminococcus 1	0.024548	0.024649	0.019861	0.029756	0.024744	0.031016	0.024567	0.024003	0.021444	0.014316	0.012712	0.013852	0.021547	0.022808	0.021318	0.023394	0.023067	0.028664	0	0	0	0	0	0	0	0	0	0	0	0	0	0	0	0	0	0	0.000158	0	0	0	0	0	0	0	0	0.000438	0	0	0	0	0	0	0	0	0.017752	0.02187	0.016911	0.032222	0.03076	0.035944	0.033659	0.033088	0.035142	0.017857	0.016058	0.018266	0.017125	0.017249	0.018732	0.018149	0.020556	0.019935	0	0	0	0	0	0	0	0	0	0	0	0	0	0	0	0	0	0	0.027997	0.030903	0.021619	0.017547	0.018376	0.017919	0.024145	0.02419	0.025137	0.010519	0.015362	0.012373	0.015506	0.013386	0.016719	0.013169	0.014781	0.014875	0.004259	0.003338	0.003215	0.004929	0.004672	0.005157	0.00419	0.003887	0.002534	0.002307	0.002311	0.00359	0.003492	0.003282	0.003114	0.003372	0.003464	0.003963	0	0	0	0	0	0	0	0	0	0	0	0	0	0	0	0	0	0	0.013135	0.014064	0.013182	0.019137	0.021969	0.022009	0.00542	0.006749	0.006953	0.010381	0.012271	0.016185	0.01893	0.018424	0.021639	0.02201	0.019275	0.020891	0	0	0	0	0	0	0	0	0	0.000151	0	0	0	0	0	0	0	0
Rikenellaceae RC9 gut group	0	0	0	0	0	0	0	0	0	0	0	0	0	0	0	0	0	0	0	0	0	0	0	0	0	0	0	0	0	0	0	0	0	0	0	0	7.91e-05	0	0	0	0	0	0	0	0	0	0	0	0	0	0	0	0	0	0.01425	0.013104	0.010982	0.012927	0.011321	0.012123	0.018188	0.020517	0.018208	0.016431	0.016992	0.018167	0.012306	0.011701	0.011616	0.013648	0.013869	0.02044	0	0	0	0	0	0	0	0	0	0	0	0	0	0	0	0	0	0	0.000186	0	0	0	0	0	0	0	0	0	0	0	0	0	0	0	0	0	0	0	0	0	0	0	0	0	0	0	0	0	0	0	0	0	0	0	0	0	0	0	0	0	0	0	0	0	0	0	0	0	0	0	0	0	0.059849	0.068247	0.06098	0.054846	0.057926	0.050885	0.060664	0.056575	0.055572	0.103085	0.107411	0.105824	0.068829	0.071065	0.056594	0.06098	0.056155	0.059851	0	0	0	0	0	0	0	0	0	0	0.000135	0	0	0	0	0	0	0
Erysipelotrichaceae UCG-003	0.015884	0.015809	0.014436	0.019358	0.019081	0.02151	0.02115	0.019989	0.012973	0.010074	0.010461	0.011115	0.015145	0.015187	0.015942	0.017992	0.017622	0.020766	0	0	0	0	0	0	0	0	0	0	0	0	0	0	0	0	0	0	0.015259	0.012028	0.014993	0.018779	0.018282	0.022479	0.023946	0.026483	0.024327	0.005876	0.004613	0.004598	0.014425	0.014679	0.011373	0.021062	0.012423	0.011958	0.017752	0.016774	0.017985	0.01729	0.01924	0.016802	0.018188	0.014882	0.015922	0.016834	0.01956	0.017871	0.015902	0.014155	0.014337	0.013275	0.013737	0.014944	0	0	0	0	0	0	0	0	0	0	0	0	0	0	0	0	0	0	0.000594	0	0	0	0	0	0	0	0	0	0	0	0	0	0	0	0	0	0.011652	0.011373	0.011267	0.012253	0.012395	0.012893	0.010063	0.012399	0.011155	0.020579	0.020798	0.013262	0.012682	0.013164	0.014757	0.013087	0.012668	0.014688	0	0	0	0	0	0	0	0	0	0	0	0	0	0	0	0	0	0	0.000869	0.001065	0.000711	0.001085	0.001414	0.00145	0.001879	0.00174	0.000993	0.000531	0.000649	0.0007	0.000929	0.000604	0.001235	0.000673	0.000858	0.000695	0.021029	0.018339	0.018811	0.021493	0.023381	0.022979	0.024289	0.026079	0.022187	0.005723	0.005501	0.00701	0.023605	0.020246	0.020814	0.022274	0.022129	0.020522
Lachnospiraceae NK4A136 group	0.021872	0.025608	0.024524	0.014483	0.016249	0.014012	0.002864	0.004736	0.002452	0.019711	0.027832	0.022686	0.018298	0.019856	0.019308	0.020693	0.020411	0.013888	0.002691	0.003671	0.002779	0.002283	0.002718	0.004219	0.001854	0.001472	0	0.00316	0.00254	0.001925	0.00141	0.001584	0.001394	0.002158	0.002252	0.002466	0.00257	0.002311	0.001525	0.001524	0.001544	0.001937	0.00259	0.001578	0.002633	0.005255	0.00589	0.003766	0.001062	0.001571	0.001743	0.001701	0.00181	0.002352	0.045256	0.038674	0.047071	0.026404	0.026615	0.026009	0.006446	0.006321	0.006257	0.054284	0.048459	0.053809	0.038772	0.03649	0.036139	0.037359	0.035743	0.035741	0.000363	0.000342	0	0	0	0.000348	0	0	0	0.000366	0.001038	0.001468	0	0.00041	0	0.000433	0.000335	0	0.001485	0.000654	0.000822	0	0.00042	0	0	0	0	0	0.000418	0.000702	0	0	0	0.000423	0.000496	0.000546	0.002555	0.003183	0.003306	0.002394	0.001882	0.002683	0.002243	0.002413	0.001485	0.004138	0.004853	0.003249	0.002007	0.002648	0.002731	0.003105	0.003111	0.002642	0	0.000467	0.0003	0	0.000744	0.000686	0.000416	0.000449	0	0.000156	0.000199	0	0.000402	0.000434	0.000419	0	0	0.000523	0.031534	0.029529	0.029968	0.022984	0.026211	0.022777	0.002142	0.001318	0.001738	0.032205	0.027137	0.027429	0.028453	0.026407	0.022015	0.021042	0.023067	0.024192	0.00049	0	0	0	0	0	0	0	0	0.001566	0.000979	0	0	0.000498	0	0	0	0
Prevotellaceae NK3B31 group	0.017837	0.018465	0.015826	0.007938	0.009027	0.005285	0.000904	0.000923	0.001427	0.017154	0.017646	0.018082	0.01118	0.008586	0.01454	0.013872	0.012707	0.007454	0.123351	0.109048	0.090762	0.068534	0.068781	0.055763	0.000982	0.001884	0.000789	0.064894	0.06355	0.061808	0.070747	0.064273	0.060474	0.055913	0.059392	0.062526	0	0	0	0	0	0	0	0	0	0.000547	0	0	0	0	0	0	0	0	0.010645	0.009888	0.008873	0.006334	0.00526	0.006198	0.001568	0.001373	0.002098	0.009797	0.009002	0.009775	0.007673	0.009283	0.008372	0.008773	0.007544	0.008319	0	0.000244	0	0	0	0	0	0	0	0	0	0	0	0	0	0	0	0	0	0	0	0	0	0	0	0	0	0	0	0	0	0	0	0	0	0	0	0	0	0	0	0	0	0	0	0	0	0	0	0	0	0	0	0	0	0	0	0	0	0	0	0	0	0	0	0	0	0	0	0	0	0	0	0	0	0	0	0	0	0	0	0	0	0	0	0	0	0	0	0	0	0	0	0	0	0	0	0	0	0	0	0	0	0	0	0	0	0
Lachnospira	0.004842	0.007012	0.006815	0.003342	0.003816	0.003237	0.003416	0.004415	0.005127	0.00577	0.005527	0.006221	0.004109	0.003596	0.003974	0.003937	0.004383	0.002307	0.002269	0.00108	0.002021	0.000693	0.000906	0.000921	0.002345	0.004004	0	0.001471	0.001075	0.000866	0.000596	0.000419	0.001636	0.001966	0.000891	0.001535	0.013204	0.0113	0.012054	0.010225	0.012438	0.009175	0.011777	0.011495	0.016797	0.014781	0.012687	0.014977	0.0123	0.012488	0.010364	0.009916	0.01301	0.008311	0.01813	0.017289	0.016592	0.009211	0.011807	0.009024	0.008502	0.007658	0.007268	0.018136	0.018756	0.018529	0.009304	0.008891	0.011232	0.01035	0.009158	0.010428	0.0372	0.032386	0.02861	0.018347	0.018798	0.019271	0.01897	0.015944	0.016799	0.025932	0.023867	0.024041	0.014058	0.017258	0.017855	0.018694	0.015757	0.023973	0	0	0	0	0	0	0	0	0	0	0	0	0	0	0	0	0	0	0.005792	0.006676	0.005174	0.004824	0.005711	0.004809	0.005345	0.004323	0.002417	0.010326	0.009436	0.008842	0.004294	0.004438	0.00412	0.004614	0.00433	0.00408	0.016512	0.020182	0.017927	0.022433	0.007769	0.01129	0.022706	0.015834	0.017658	0.012887	0.011941	0.012641	0.011708	0.015287	0.009001	0.013471	0.012771	0.010537	0.007257	0.006164	0.00882	0.004932	0.003586	0.004564	0.003846	0.003111	0.00288	0.005311	0.003297	0.003696	0.005033	0.004056	0.003329	0.004924	0.005101	0.005429	0.001062	0.001389	0.000945	0.00081	0	0.0009	0.000938	0.001107	0.000839	0.000843	0.000709	0.001548	0.000789	0.000815	0.000791	0.000694	0.000493	0.000722
Coprococcus 2	0.027563	0.029832	0.0308	0.022143	0.019245	0.020158	0.010399	0.008991	0.00535	0.049964	0.033832	0.053169	0.020926	0.024418	0.022253	0.024035	0.024706	0.021387	0	0	0	0	0	0	0	0	0	0	0	0	0	0	0	0	0	0	0	0	0	0	0	0	0	0	0	0	0	0	0	0	0	0	0	0	0.014284	0.013953	0.015399	0.03025	0.028416	0.028257	0.036028	0.036303	0.037464	0.063151	0.062234	0.068586	0.020498	0.019526	0.019151	0.018006	0.020589	0.021926	0	0	0	0	0	0	0	0	0	0	0	0	0	0	0	0	0	0	0.00078	0	0	0	0	0	0	0	0	0	0	0	0	0	0	0	0	0	0	0	0	0	0	0	0	0	0	0	0	0	0	0	0	0	0	0	0	0	0	0	0	0	0	0	0	0	0	0	0	0	0	0	0	0	0.01104	0.013392	0.011855	0.023379	0.024696	0.027852	0.023252	0.022567	0.022646	0.01096	0.011136	0.012567	0.019433	0.018899	0.025183	0.020116	0.021487	0.021108	0	0	0	0	0	0	0	0	0	0	0	0	0	0	0	0	0	0
Parasutterella	0	0	0	0.000464	0.000287	0.000246	0	0	0	0.000156	0	0	0	0	0.000374	0	0	0	0.031181	0.033416	0.034112	0.011823	0.010124	0.012947	0.017724	0.015661	0.008062	0.047731	0.040934	0.051603	0.012631	0.014671	0.015755	0.01568	0.012995	0.013817	0	0	0	0	0	0	0	0	0	0	0.000947	0.00035	0	0	0	0	0	0	0	0.000182	0	0	0	0.000122	0	0.000144	0.00015	0.000279	0.000259	0.000165	0.000259	3.56e-05	0.00014	0.000115	0	0.000119	0	0	0	0	0	0	0	0	0	0	0	0	0	0	0	0	0	0	0.042108	0.051227	0.059515	0.036957	0.03469	0.035646	0.027857	0.028269	0.028402	0.084731	0.069388	0.076045	0.037074	0.036476	0.033929	0.045859	0.038394	0.043079	0.000136	0.000233	0.000306	0	0.000162	0	0	0	0	0.000183	0.000385	0.000378	0.00012	0.000373	0.000383	0.000222	9.62e-05	0.000272	0.005101	0.005184	0.00446	0.002221	0.002	0.002532	0.000879	0.001391	0.000995	0.004022	0.003741	0.005028	0.003718	0.004244	0.003893	0.002676	0.00268	0.003459	0.002147	0.002521	0.002229	0.001825	0.001717	0.001152	0.001705	0.002109	0.001937	0.003814	0.002919	0.003618	0.001394	0.002287	0.001503	0.001473	0.001444	0.002085	0	0	0	0	0	0	0	0	0	0	0	0	0	0	0	0	0	0
Holdemanella	0.021617	0.02208	0.02161	0.030731	0.031473	0.037161	0.044813	0.0464	0.041327	0.006019	0.007264	0.004479	0.020878	0.025008	0.022207	0.023669	0.023599	0.035009	0	0	0	0	0	0	0	0	0	0	0	0.000193	0	0	0	0	0	0	0	0	0	0	0	0	0	0	0	0.001496	0.00033	0	0	0	0	0	0	0	0.019641	0.01917	0.026341	0.037489	0.035249	0.036066	0.047909	0.044322	0.048329	0.006045	0.00537	0.00678	0.030247	0.027599	0.029407	0.027983	0.030142	0.025907	0	0	0	0	0	0	0	0	0	0	0	0	0	0	0	0	0	0	0.001188	0	0	0	0	0	0	0	0	0	0	0	0	0	0	0	0	0	0	0	0	0	0	0	0	0	0	0	0	0	0	0	0	0	0	0	0	0	0	0	0	0	0	0	0	0	0	0.000239	0	0	0	0	0	0	0.014413	0.01737	0.014083	0.022293	0.02308	0.027127	0.022028	0.028577	0.022398	0.004297	0.00346	0.004863	0.015369	0.016224	0.020082	0.020747	0.022751	0.020066	0	0	0	0	0	0	0	0	0	0.000482	0.000607	0.000364	0	0	0	0	0	0
Alistipes	0.002633	0.001786	0.002511	0.003528	0.002462	0.002991	0.005828	0.004937	0.00905	0.006362	0.008724	0.006553	0.00516	0.005796	0.003787	0.003663	0.003498	0.003505	0.006384	0.005722	0.004599	0.004852	0.006067	0.006449	0.011125	0.008007	0.003946	0.007192	0.010111	0.006884	0.006668	0.006614	0.005817	0.005754	0.006286	0.005164	7.91e-05	0.000128	0	0.000442	8.35e-05	0.000255	0	0	0	0.000146	0.000618	0.000307	0	0.000207	0.000275	0.000109	0	0.000588	0.000103	0.000273	7.96e-05	0.000388	0.000257	0.000122	0.000488	0.000397	0.000487	0.000527	0.000467	0.000494	0.000148	0.00064	0.000209	0.000373	0.00056	0.001129	0.001251	0.001075	0.000966	0.001988	0.000819	0.001122	0.001809	0.002029	0.001993	0.001647	0.001779	0.001865	0.001518	0.001127	0.001703	0.001298	0.00091	0.00178	0.041365	0.051918	0.049404	0.033564	0.030793	0.032208	0.032467	0.033267	0.035364	0.072007	0.058276	0.058465	0.034575	0.030022	0.034958	0.03938	0.036276	0.035982	0.002419	0.001863	0.002327	0.001408	0.001363	0.001464	0.001287	0.000503	0.000932	0.002051	0.001964	0.001889	0.002809	0.002424	0.002635	0.001952	0.002341	0.002215	0.003761	0.005651	0.002316	0.00153	0.00963	0.005698	0.007445	0.015026	0.009132	0.00742	0.007841	0.006464	0.003769	0.003328	0.003893	0.003598	0.00289	0.006917	0.007206	0.005995	0.005406	0.006017	0.005808	0.004649	0.007255	0.006485	0.006754	0.010526	0.011622	0.01101	0.005652	0.00617	0.004618	0.005303	0.005417	0.004517	8.17e-05	0.000239	0.00036	0	0	0	0.000104	0	0	9.04e-05	0.000337	0.001047	0	0	0.000158	9.91e-05	0	8.5e-05
Acidaminococcus	0	0	0	0	0	0	0	0	0	0	0	0	0	0	0	0	0	0	0	0	0	0	0	0	0	0	0	0	0	0	0	0	0	0	0	0	0	0	0	0	0	0	0	0	0	0	0	0	0	0	0	0	0	0	0	0	0	0	0	0	0	0	0	0	0	0	0	0	0	0	0	0	0	0	0	0	0	0	0	0	0	0	0	0	0	0	0	0	0	0	0.045449	0.061298	0.061241	0.032984	0.030564	0.032933	0.030357	0.030908	0.038826	0.054584	0.056047	0.053701	0.031783	0.031886	0.029191	0.041116	0.032491	0.036392	0.000238	0	0	0	0	0	0	0	0	0	0	0	0	0	0	0	0	0	0.018371	0.015381	0.017069	0.008777	0.004745	0.007175	0.011006	0.014937	0.011296	0.006444	0.006329	0.006225	0.008894	0.00762	0.007368	0.009088	0.007042	0.006274	0.003527	0.00409	0.003177	0.002515	0.001667	0.001663	0.002448	0.002004	0.002682	0.001449	0.000973	0.001478	0.001858	0.002157	0.001557	0.00181	0.002392	0.00165	0.014782	0.014317	0.011386	0.005055	0.005976	0.005591	0.006359	0.006111	0.0055	0.006717	0.006648	0.008557	0.006099	0.006205	0.004748	0.006642	0.006131	0.004674
Megasphaera	0	0	0	0	0	0	0	0	0	0	0	0	0	0	0	0	0	0	0	0	0	0	0	0	0	0	0	0	0	0	0	0	0	0	0	0	0	0	0	0	0	0.000204	0	0	0	0	0	0	0	0	0	0	0	0	0	0	0	0	0	0	0	0	0	0	0	0	0	0	0	0	0	0	0.056042	0.061987	0.046824	0.042248	0.049793	0.052473	0.037014	0.040586	0.040716	0.045091	0.039136	0.030349	0.06299	0.057869	0.058792	0.059284	0.057998	0.046428	0	0	0	0	0	0	0	0	0	0	0	0	0	0	0	0	0	0	0	0	0	0	0	0	0	0	0	0	0	0	0	0	0	0	0	0	0	0	0	0	0	0	0	0	0	0	0	0	0	0	0	0	0	0	0.013033	0.013896	0.013562	0.011492	0.010454	0.009341	0.003059	0.001793	0.004221	0.004684	0.006325	0.006458	0.012659	0.012297	0.014659	0.011784	0.012865	0.011162	0	0	0	0	0	0	0	0	0	0	0	0	0	0	0	0	0	0
Christensenellaceae R-7 group	0.008494	0.007839	0.009101	0.007799	0.008822	0.008932	0.011203	0.010516	0.010655	0.006331	0.007343	0.006262	0.010511	0.011109	0.008696	0.007645	0.010405	0.010694	0	0	0	0	0	0	0	0	0	0	0	0	0	0	0	0	0	0	0	0	0	0	0	0	0	0	0	0	0	0	0	0	0	0	0	0	0.010679	0.008341	0.008674	0.006528	0.006747	0.006441	0.013101	0.013437	0.014649	0.004371	0.004073	0.004476	0.005968	0.007042	0.006802	0.006738	0.006588	0.00615	0	0	0	0	0	0	0	0	0	0	0	0	0	0	0	0	0	0	0.001597	0.002109	0.002137	0.002111	0.001605	0.002522	0.00254	0.002799	0.003304	0.00094	0.001498	0.001145	0.002094	0.002056	0.002012	0.001482	0.002073	0.002775	0.000545	0.000349	0.000367	0.000563	0.000292	0.000383	0.000495	0.000201	0.000466	0.000403	0	0.000189	0.000201	0.000224	0.000383	0.000133	0.000353	0.000466	0	0	0	0	0	0	0	0	0	0	0	0	0	0	0	0	0	0	0.036441	0.041464	0.040021	0.029938	0.032574	0.032374	0.049126	0.050301	0.050556	0.022742	0.023947	0.026923	0.033911	0.033353	0.030982	0.032868	0.031463	0.03214	0	0	0	0	0	0	0	0	0	0	0.000202	0	0	0	0	0	0	0
Alloprevotella	0.015204	0.018422	0.017664	0.007427	0.008412	0.005859	0.003567	0.004616	0.006375	0.011945	0.011488	0.013811	0.010176	0.010035	0.013277	0.01639	0.010892	0.008209	0	0	0	0	0	0	0	0	0	0	0	0	0	0	0	0	0	0	0	0	0	0	0	0.000255	0	0	0	0.001606	0.000494	0.000307	0	0	0	0	0	0	0.044741	0.040039	0.035731	0.027923	0.02773	0.026677	0.030174	0.034244	0.029972	0.034908	0.036837	0.039592	0.03299	0.033894	0.032372	0.032972	0.030966	0.036632	0	0	0	0	0	0	0	0	0	0.000366	0.000939	0.000674	0	0	0	0	0	0	0.000891	0	0	0	0	0	0	0	0	0	0	0	0	0	0	0	0	0	0	0	0	0	0	0	0	0	0	0	0	0	0	0	0	0	0	0	0	0	0	0	0	0	0	0	0	0	0.000318	0.000479	0	0	0	0	0	0	0.01058	0.011767	0.013182	0.009273	0.009292	0.006483	0.002535	0.001476	0.002284	0.012988	0.014379	0.010971	0.008942	0.009708	0.00843	0.009595	0.008802	0.008079	0	0	0	0	0	0	0	0	0	0.000301	0.000607	0.000455	0	0	0	0	0	0
Catenibacterium	0	0	0	0	0	0	0	0	0	0	0	0	0	0	0	0	0	0	0	0	0	0	0	0	0	0	0	0	0	0	0	0	0	0	0	0	0.000119	0	0	0	0	0	0	0	0	0	0	0	0	0	0	0	0	0	0	0	0	0	0	0	0	0	0	0	0	0	0	0	0	0	0	0	0	0	0	0	0	0	0	0	0	0	0	0.000317	0	0	0	0	0	0	0	0	0	0	0	0	0	0	0	0	0	0	0	0	0	0	0	0	0	0	0	0	0	0	0	0	0	0	0	0	0	0	0	0	0	0	0	0	0	0	0	0	0	0	0	0	0	0	0	0	0	0	0	0	0.023561	0.029529	0.028641	0.055388	0.058431	0.06688	0.07854	0.08937	0.080105	0.021872	0.023299	0.024394	0.049667	0.048671	0.061856	0.059633	0.062159	0.056941	0	0	0	0	0	0	0	0	0	0.00012	0	0	0	0	0	0	0	0
[Ruminococcus] gnavus group	0	0	0	0	0	0	0	0	0	0	0	0	0	0	0	0	0	0	0.000211	0.000162	0	0.000245	0.000473	0.000291	0.000654	0.000589	0	0	0	0.000241	0.000596	0.000326	0.000667	0.00024	0.000328	0.000186	0.001423	0.001156	0.001339	0.002753	0.002797	0.002651	0.004056	0.003775	0.002422	0.00135	0.000741	0.000963	0.002348	0.002233	0.001238	0.002135	0.001418	0.001294	0	0.000212	0.000279	0.000259	0.000172	0.000213	0	0.00047	0.00045	0	0	0	0.000222	0	0	0.000115	0.000264	0	0.011338	0.009867	0.011085	0.013047	0.015293	0.014434	0.019059	0.016524	0.018426	0.004332	0.005139	0.002341	0.01058	0.00973	0.00975	0.011684	0.013841	0.012772	0	0	0	0	0	0	0	0	0	0	0	0	0	0	0	0	0	0	0.001192	0.000388	0.000827	0.000951	0.001006	0.001464	0.001155	0.001475	0.000845	0.001538	0.001772	0.001625	0.000923	0.000783	0.001006	0.001198	0.001219	0.001321	0.021094	0.018992	0.018313	0.042682	0.0401	0.039411	0.025851	0.021575	0.022678	0.017105	0.021095	0.017047	0.034018	0.034626	0.038223	0.03377	0.033004	0.033823	0	0	0	0	0	0	0	0	0	0	0	0	0	0	0	0	0	0	0.004165	0.003831	0.004905	0.007717	0.008201	0.006396	0.00516	0.007602	0.007737	0.003073	0.0027	0.002094	0.006204	0.00616	0.005975	0.005684	0.004933	0.006586
Escherichia-Shigella	0.003865	0.003571	0.003049	0.003017	0.003529	0.003769	0.007837	0.0057	0.006955	0.001341	0.001895	0.001908	0.003822	0.002898	0.00374	0.003663	0.003409	0.004748	0.00095	0.000648	0.000758	0	0	0	0	0	0	0.00474	0.012407	0.003081	0	0	0	0	0	0	0.006958	0.007191	0.006994	0.002163	0.002755	0.004639	0.00171	0.002029	0.002054	0.037044	0.038761	0.028509	0.005367	0.005789	0.004219	0.004089	0.00313	0.003254	0	0	0	0	0	0	0	0	0	0	0	0	0	0	0	0	0	0	0	0	0	0	0.000182	0	0.000176	0	0	0.012508	0.021001	0.027532	0.000147	0	0	0	0	0	0.003936	0.004872	0.004151	0.002483	0.002063	0.002407	0.002618	0.001719	0.003973	0.004482	0.00425	0.003952	0.002939	0.002295	0.00219	0.003515	0.002749	0.003594	0.007393	0.009122	0.00897	0.005739	0.005062	0.00446	0.003431	0.002882	0.003845	0.035921	0.035896	0.028452	0.013043	0.012195	0.012409	0.012422	0.010648	0.008976	0.004928	0.002974	0.003088	0.00102	0.000884	0.001899	0.001896	0.001974	0.001298	0.008084	0.012418	0.007901	0.001357	0.001495	0.001884	0.000507	0.001524	0.001327	0	0	0	0	0	0	0	0	0	0	0	0	0	0	0	0	0	0	0.004818	0.003879	0.005085	0.001158	0.001832	0.000995	0	0.001155	0.000746	0.018947	0.027909	0.028129	0.001735	0.001495	0.001385	0.001157	0.002009	0.001402
Faecalitalea	0	0	0	0	0	0	0	0	0	0	0	0	0	0	0	0	0	0	0.000317	0.00027	0.000303	0.000367	0.000236	0.000485	0.000382	0.000353	0.000902	0.00049	0.000488	0.00077	0	0.000326	0.000545	0.000623	0	0.000279	0.001305	0.001156	0.002195	0.002458	0.001544	0.003211	0.001662	0.002479	0.002212	0.001095	0.000412	0.000832	0.001677	0.001985	0.001972	0.001882	0.001614	0.001725	0	0	0	0	0	0	0	0	0	0	0	0	0	0	0	0	0	0	0	0	0	0	0	0	0	0	0	0	0	0	0	0	0	0	0	0	0.019271	0.021632	0.020427	0.023838	0.022044	0.022427	0.025278	0.023431	0.025058	0.014351	0.014142	0.015216	0.02403	0.022708	0.022262	0.01914	0.020684	0.02047	0.000341	0	0	0	0	0	0	0	8.74e-05	0	0	0	0	0.000261	0.000192	0	0	0	0.010029	0.009475	0.007591	0.019156	0.025912	0.019996	0.040881	0.033596	0.041158	0.006639	0.007164	0.007709	0.019848	0.018229	0.018044	0.016562	0.016134	0.017213	0	0	0	0	0	0	0	0	0	0	0	0	0	0	0	0	0	0	0	0	0	0	0	0	0	0	0	0	0	0	0	0	0	0	0	0
Butyricicoccus	0.007262	0.006924	0.006366	0.006592	0.005786	0.005572	0.000955	0.001846	0.002184	0.005739	0.005724	0.005723	0.006689	0.005367	0.006265	0.005768	0.005534	0.006079	0.001636	0.002969	0.00283	0.002935	0.002994	0.002618	0.002945	0.001295	0.002875	0.001907	0.001954	0.001685	0.002331	0.00354	0.003212	0.003117	0.002205	0.002698	0.002016	0.001883	0.001935	0.002556	0.003548	0.003466	0.001466	0.000789	0.001211	0.002153	0.002801	0.001533	0.003466	0.003101	0.003073	0.004343	0.00269	0.001686	0.001957	0.002123	0.003422	0.003329	0.002744	0.002765	0.004007	0.004118	0.004121	0.003379	0.003321	0.003028	0.001927	0.002276	0.002721	0.002122	0.002866	0.001872	0.005528	0.003957	0.004186	0.006574	0.006418	0.007198	0.009926	0.008794	0.008135	0.004393	0.003558	0.00115	0.005486	0.005736	0.004875	0.005409	0.005843	0.006229	0	0	0	0	0	0	0	0	0	0	0	0	0	0	0	0	0	0	0.006303	0.00493	0.005572	0.007676	0.007884	0.008119	0.001584	0.001273	0.001602	0.003369	0.003582	0.006574	0.004816	0.006153	0.006085	0.0063	0.005548	0.005051	0.003199	0.003527	0.003817	0.003241	0.00121	0.00248	0.000647	0.000673	0.000952	0.003827	0.003184	0.004693	0.003166	0.002749	0.002512	0.002491	0.003101	0.003539	0.001227	0.002297	0.002655	0.001973	0.001414	0.00273	0.001311	0.000685	0.001887	0.001497	0.001676	0.002646	0.002323	0.002157	0.002363	0.002567	0.001941	0.002302	0.014169	0.015371	0.013231	0.01119	0.010774	0.012034	0.017773	0.015205	0.015522	0.01217	0.009989	0.011834	0.009674	0.012003	0.009774	0.009881	0.009338	0.012704
Coprococcus 3	0.001954	0.001742	0.001569	0.002182	0.002339	0.002376	0.003517	0.003653	0.002586	0.000717	0.000474	0.000207	0.001815	0.000751	0.002151	0.00206	0.002347	0.002707	0	0	0	0	0	0	0	0	0	0	0	0	0	0	0	0	0	0	0	0	0	0	0	0	0	0	0	0	0	0	0	0	0	0	0	0	0.002953	0.00364	0.003979	0.005139	0.004746	0.005712	0.007979	0.006646	0.007081	0.001116	0.001141	0.001185	0.004226	0.004517	0.004884	0.004243	0.00504	0.004338	0	0	0	0	0	0	0	0	0	0	0	0	0	0	0	0	0	0	0	0	0	0	0	0	0	0	0	0	0	0	0	0	0	0	0	0	0.01155	0.009316	0.008572	0.011302	0.010902	0.011673	0.011184	0.00935	0.01066	0.00454	0.005662	0.003665	0.007746	0.006116	0.008193	0.009716	0.009012	0.008665	0.014567	0.016698	0.013338	0.018464	0.015445	0.014984	0.033851	0.030232	0.033541	0.012887	0.011981	0.011061	0.011105	0.010079	0.011806	0.009596	0.010879	0.012105	0.004702	0.005939	0.005358	0.004834	0.004747	0.00499	0.000481	0.000791	0.000248	0.002704	0.003243	0.003891	0.003368	0.002589	0.004779	0.003998	0.003972	0.005125	0.005308	0.005267	0.00486	0.007833	0.007764	0.006965	0.007766	0.007362	0.007924	0.00244	0.002531	0.002367	0.004889	0.00462	0.004234	0.005486	0.004405	0.004886
[Eubacterium] ventriosum group	0.003907	0.005357	0.006187	0.010723	0.012515	0.012373	0.006732	0.007064	0.007846	0.014815	0.014765	0.013188	0.011801	0.010948	0.008135	0.007645	0.009076	0.0134	0.000528	0.000864	0.001213	0.001672	0.001497	0.001358	0.000382	0.000707	0	0.000817	0.000879	0.001348	0.001355	0.001956	0.001818	0.002781	0.001736	0.001954	0.001028	0.000813	0.001004	0.00118	0.001294	0.000765	0.001662	0.001465	0.001316	0.000876	0.000535	0.000307	0.001845	0.000992	0.001376	0.001701	0.00181	0.000784	0.000103	0.000303	0.000159	0.000743	0.001172	0.000699	0.000767	0.000759	0.001012	0.000217	0.000363	9.87e-05	0.000408	0.000427	0.000663	0.00043	0.000593	0.000535	0	0	0	0	0	0	0	0	0	0	0	0	0	0	0	0	0	0	0	0	0	0	0	0	0	0	0	0	0	0	0	0	0	0	0	0	0.001874	0.002057	0.002204	0.000986	0.002888	0.00237	0.002936	0.002379	0.001951	0.003479	0.00362	0.002003	0.002207	0.001417	0.002731	0.001819	0.002598	0.003147	0.002161	0.001869	0.002016	0.004771	0.002884	0.002743	0.000462	0	0	0.004921	0.002189	0.005459	0.00397	0.005739	0.005191	0.003691	0.003889	0.004223	0.00736	0.007116	0.007824	0.022096	0.020454	0.022777	0.034091	0.030476	0.03228	0.011395	0.010109	0.009143	0.014091	0.012513	0.014981	0.014814	0.018463	0.018242	0.004328	0.003974	0.00441	0.005248	0.005802	0.005259	0.006515	0.007554	0.006759	0.002651	0.003375	0.004734	0.004626	0.005209	0.004946	0.004296	0.004369	0.005226
Romboutsia	0.000807	0.00061	0.000672	0.001625	0.002011	0.002663	0.009143	0.004776	0.006152	0.002838	0.002566	0.001866	0.002532	0.003596	0.002618	0.002198	0.002966	0.00315	0	0	0	0	0	0	0	0	0	0	0	0	0	0	0	0	0	0	0.000553	0.000471	0.000446	0.002851	0.002421	0.003211	0.001515	0.002367	0.002054	0.004745	0.004737	0.004248	0.002907	0.002729	0.002981	0.00351	0.000783	0.002862	0	0.000364	0.000597	0.000873	0	0.001003	0.000348	0.000975	0.001311	0.002883	0.001401	0.001349	0.000778	0	0.000663	0.000516	0.00056	0.000564	0.002502	0.002296	0.0023	0.004077	0.00792	0.008358	0.007853	0.008165	0.008989	0.00903	0.005831	0.005633	0.008523	0.00763	0.005638	0.005972	0.006944	0.004344	0.007761	0.008108	0.006905	0.011215	0.018185	0.016429	0.010822	0.007797	0.021282	0.009868	0.024453	0.02456	0.018114	0.019361	0.020206	0.019563	0.026813	0.02602	0	0	0	0	0	0	0	0.000335	0.000204	0.001135	0.000847	0	0	0	0	0	0	0	0.001729	0.001954	0.002273	0.004844	0.005955	0.005276	0.011977	0.013591	0.013979	0.016011	0.0162	0.011205	0.006683	0.005449	0.00875	0.005951	0.005728	0.01102	0	0	0	0	0	0	0	0	0	0	0	0	0	0	0	0	0	0	0	0	0	0	0	0	0	0	0	0	0	0	0	0	0	0	0	0
Ralstonia	0.001486	0.00074	0.000538	0	0	0	0	0	0	0.000281	0	0.000166	0	0	0	0	0.000177	0	0.001108	0.00081	0.001364	0.000122	0.000197	0.000194	0.000327	0.00053	0.00062	0.011878	0.027257	0.008617	0.000325	0	0	0	0	0	0.002807	0.001627	0.002381	0.000147	0.000543	0.000255	0.000293	0.000225	0	0.064745	0.076245	0.062842	0.000671	0.000579	0.000321	0	0.000342	0.000157	0	0	0	0	0	0	0	0	0	0	0	0	0	0	0	0	0	0	0.000242	0.000244	0.000184	0.000459	0.000228	0.000232	0.000441	0	0.000122	0.031424	0.047339	0.072043	0.000245	0.000461	0.000176	0.000346	0	0	0	0	0	0	0	0	0	0	0	0	0	0	0	0	0	0	0	0	0	0	0	0	0	0	0	0	0	0	0	0	0	0	0	0	0	0	0.002464	0.001487	0.001287	0.000291	0.000186	0	0.000231	0.000269	0.00039	0.013551	0.020538	0.013982	0	0	0.00067	0.000277	0	0.000201	0.00092	0.00084	0.000711	0	0	0	0.000219	0.000158	0	0.000241	0.000216	0.000233	0.000232	0	0	0	0	0	0.00245	0.002346	0.002295	0.00027	0	0.000379	0	0	0.00014	0.039582	0.048697	0.038507	0.00021	0.000181	0	0	0.000564	0.000467
Coprococcus 1	0.00378	0.003528	0.002869	0.006174	0.005786	0.005736	0.007234	0.007426	0.005662	0.002776	0.001105	0.003442	0.002819	0.003435	0.002992	0.004441	0.004959	0.005325	0	0.000702	0.001213	0.001468	0.001497	0.001794	0.001963	0.001825	0.000789	0.000817	0.000782	0	0.001843	0.001816	0.001878	0.000719	0.00122	0.001303	0	0	0	0	0	0	0	0	0	0	0	0	0	0	0	0	0	0	0.00309	0.001638	0.003541	0.003393	0.003516	0.003251	0.004355	0.00401	0.004833	0.002263	0.003321	0.00158	0.002298	0.00249	0.002372	0.001892	0.002998	0.001901	0	0	0	0	0	0	0	0	0	0	0	0	0	0	0	0	0	0	0.010471	0.011125	0.009782	0.013988	0.013715	0.013066	0.00336	0.002599	0.002872	0.022773	0.01787	0.021089	0.008892	0.008892	0.007599	0.00758	0.009824	0.010099	0.000988	0.000699	0.001194	0.001021	0.001103	0.001185	0.000495	0.000369	0	0.000769	0.000693	0.000567	0.000482	0.00082	0	0.000665	0.000866	0.000699	0	0	0	0	0	0	0	0	0	0	0	0	0	0	0	0	0	0	0.002249	0.002409	0.002276	0.002269	0.003232	0.003839	0.004851	0.004324	0.004172	0.002752	0.00373	0.002879	0.003561	0.00302	0.004725	0.003703	0.004649	0.004256	0.005553	0.007901	0.006795	0.007756	0.00916	0.009192	0.00615	0.005004	0.005593	0.005151	0.00594	0.00437	0.006151	0.005662	0.005421	0.005618	0.006484	0.005991
metagenome	0	0	0	0	0	0	0	0	0	0	0	0	0	0	0	0	0	0	0.026854	0.025588	0.027542	0.01484	0.015679	0.01188	0.010852	0.010009	0.001579	0.025282	0.028624	0.026331	0.016697	0.018537	0.018118	0.019373	0.017639	0.019679	0	0	0	0	0	0.000102	0	0	0	0	0.000659	0	0	0	0	0	0	0	0.005254	0.004975	0.002387	0.002715	0.003431	0.002643	0.003659	0.003576	0.00281	0.005518	0.005681	0.005233	0.003002	0.003877	0.003453	0.003498	0.003327	0.003951	0	0	0	0	0	0	0	0	0	0	0	0	0	0	0	0	0	0	0.000149	0	0	0	0	0	0	0	0	0	0	0	0	0	0	0	0	0	0	0	0	0	0	0	0	0	0	0	0	0	0	0	0	0	0	0	0	0	0	0	0	0	0	0	0	0	0	0	0	0	0	0	0	0	0.005571	0.005603	0.006164	0.00365	0.004495	0.003455	0.002054	0.002004	0.002731	0.007049	0.008	0.006731	0.004181	0.005135	0.003436	0.004587	0.004243	0.004387	0	0	0	0	0	0	0	0	0	0	0	0	0	0	0	0	0	0
Veillonella	0.000297	0	0.000224	0	0	0.000164	0	0	0.000134	0	0.000197	0.000249	0	0	0	0	0	0	0	0	0	0	0	0	0	0	0	0	0	0	0	0	0	0	0	0	0.008381	0.008176	0.008668	0.005702	0.005551	0.005913	0.004545	0.00586	0.005634	0.005912	0.006591	0.005605	0.006877	0.005913	0.006741	0.007491	0.006407	0.005724	0	0	0	0	0	0	0	0	0	0	0	0	0	0	0	0	0	0	0.007545	0.014068	0.008601	0.003975	0.004961	0.004798	0.001632	0.002947	0.002929	0.009946	0.009488	0.009164	0.003821	0.005377	0.005521	0.005799	0.004885	0.003612	0	0	0	0	0	0	0	0	0	0	0	0	0	0	0	0	0	0	0	0	0	0	0	0.000209	0	0	0	0.000806	0.000539	0.000567	0	0	0	0.000222	0.00016	0.000194	0.019841	0.01793	0.020414	0.008777	0.008095	0.008389	0.004532	0.006459	0.00567	0.009099	0.007722	0.005794	0.012562	0.011333	0.009001	0.010841	0.009723	0.008285	0	0	0	0	0	0	0	0	0	0	0.00027	0.000272	0	0	0	0	0	0	0.005431	0.005267	0.00495	0.001929	0.001614	0.00308	0.002398	0.002454	0.001538	0.005633	0.005906	0.005963	0.002997	0.004575	0.003126	0.003338	0.003665	0.002847
[Ruminococcus] gauvreauii group	0.004459	0.003789	0.004259	0.011187	0.009561	0.010243	0	0	0	0.004273	0.00379	0.005392	0.005972	0.00762	0.006311	0.007142	0.006508	0.010294	0.001794	0.002213	0.001617	0.005055	0.004688	0.006546	0.002672	0.004357	0.000958	0.002452	0.001807	0.002359	0.005963	0.005309	0.005938	0.005083	0.00502	0.005211	0	0	0	0	0	0	0	0	0	0	0	0	0	0	0	0	0	0	0.004292	0.003246	0.003541	0.00795	0.007919	0.007596	0.003554	0.003576	0.004196	0.00093	0.001141	0.001251	0.004782	0.005015	0.006663	0.004415	0.005963	0.004516	0	0	0	0	0	0	0	0	0	0	0	0	0	0	0	0	0	0	0	0	0	0	0	0	0	0	0	0	0	0	0	0	0	0	0	0	0	0	0	0	0	0	0	0	0	0	0	0	0	0	0	0	0	0	0	0	0	0	0	0	0	0	0	0	0	0	0	0	0	0	0	0	0.006184	0.004763	0.007255	0.012676	0.015807	0.015483	0.002622	0.000844	0.002731	0.00449	0.005406	0.006264	0.011149	0.009924	0.012457	0.011784	0.013813	0.012074	0.003471	0.002777	0.00288	0.003666	0.004929	0.003838	0.004952	0.003753	0.004661	0.001295	0.001384	0.002048	0.004469	0.003035	0.003245	0.003602	0.003911	0.002592
Erysipelatoclostridium	0.009471	0.009058	0.007935	0.006267	0.006155	0.006842	0.009746	0.009794	0.007757	0.002526	0.002882	0.003857	0.008743	0.006172	0.007013	0.006043	0.006331	0.009495	0.001213	0.001674	0.001567	0.001957	0.001773	0.00194	0.012597	0.009832	0.015052	0.001253	0.00083	0.001203	0.001572	0.00177	0.002121	0.001678	0.002064	0.001582	0	0	0	0	0	0	0	0	0	0.000292	0	0.000307	0	0	0	0	0	0	0	0	0	0	0	0	0	0	0	0	0	0	0	0	0	0	0	0	0.002582	0.002784	0.002024	0.002242	0.002913	0.002709	0.004765	0.004252	0.003661	0.000488	0.000544	0.001468	0.00289	0.001485	0.002173	0.001861	0.003065	0.002355	0.007092	0.007817	0.008508	0.008981	0.007564	0.00787	0.013362	0.011475	0.013768	0.003289	0.002822	0.003029	0.008267	0.008748	0.008583	0.009019	0.007435	0.008552	0.000818	0.000582	0.000674	0.000563	0.000552	0.000767	0.00066	0.000402	0.00067	0.000293	0.000308	0.000453	0.000562	0.000522	0.00091	0.000799	0.000738	0.000661	0.002853	0.002464	0.002445	0.00346	0.005582	0.003799	0.006382	0.006145	0.008396	0.002734	0.002348	0.003974	0.002512	0.002749	0.002847	0.002491	0.002417	0.003097	0	0	0	0	0	0	0	0.000264	0.000348	0	0.000108	0	7.74e-05	0.000173	0	0	0	0	0.00049	0.00067	0	0.000193	0.00048	0.000284	0.000208	0.000241	0	0.000151	0.00027	0.000592	0.000158	0.000453	0.000119	0.000132	0.000599	0
Eggerthella	0	0	0	0	0	0	0	0	0	0	0	0	0	0	0	0	0	0	0.000369	0.000324	0.000404	0.000856	0.000748	0.000824	0.007417	0.008301	0.009471	0.000872	0.000977	0.00053	0.000813	0.001211	0.001394	0.000863	0.000375	0.000605	0.001225	0.00107	0.001302	0.00349	0.002337	0.003262	0.003372	0.003099	0.003265	0.004416	0.003131	0.003197	0.001733	0.002067	0.003577	0.002787	0.001369	0.002627	0	0	0	0	0	0	0	0	7.49e-05	0	0	0	0	0	0	0	0	0	0.002098	0.001563	0.001748	0.002242	0.002867	0.003212	0.004853	0.004832	0.004962	0.00183	0.002075	0.001984	0.003429	0.00379	0.003289	0.002553	0.003161	0.003088	0.01062	0.009562	0.011056	0.010719	0.009933	0.010277	0.015433	0.015114	0.018803	0.007266	0.009544	0.009418	0.012934	0.011521	0.011846	0.012449	0.011266	0.00978	0.000307	0.000621	0.000643	0.000951	0.000973	0.000801	0.001188	0.001072	0.001631	0.000622	0.00077	0.00034	0.000602	0.000559	0.000431	0.000754	0.001123	0.000699	0.002075	0.001275	0.00193	0.00437	0.006094	0.004643	0.008879	0.008971	0.010647	0.003437	0.005533	0.005124	0.004623	0.003038	0.004228	0.004014	0.003784	0.006314	0	0	0	0	0	0	0	0	0	0	0	0	0	0	0	0	0	0	0.000204	0.000144	0.000405	0.000463	0.000262	0.000521	0.000417	0.001155	0.000792	0	0.000439	0.000637	0.000421	0.000725	0.000514	0.000793	0.000317	0.000552
Ruminococcaceae UCG-014	0.000425	0.00061	0.000448	0.000696	0.000533	0.000533	0.000402	0.000803	0.000802	0.000561	0.00079	0.000373	0.000573	0.000966	0.000888	0.000504	0.00062	0.000843	0.000369	0	0.000455	0.000245	0.000315	0	0.001909	0.001707	0.001579	0.000763	0	0.001107	0.000217	0.000373	0	0.000527	0.000281	0.000651	0	0	0	0	0	0	0	0	0	0.000547	0.000206	0.000613	0	0	0	0	0	0	0.015108	0.019837	0.020372	0.014543	0.016009	0.014281	0.01885	0.017591	0.02068	0.021701	0.018159	0.024387	0.017533	0.018494	0.018139	0.016371	0.017624	0.018034	0	0	0	0	0	0	0	0	0	0	0	0.000238	0	0	0	0	0	0	0	0	0	0	0	0	0	0	0	0	0	0	0	0	0	0	0	0	0	0	0	0	0	0	0	0	0	0	0	0	0	0	0	0	0	0	0	0	0	0	0	0	0	0	0	0	0	0	0	0	0	0	0	0	0.00736	0.008125	0.007966	0.004538	0.004798	0.004692	0.008129	0.007223	0.007847	0.004442	0.002162	0.005641	0.004452	0.005048	0.005584	0.005597	0.004424	0.00569	0	0	0	0	0	0	0	0	0	0.000151	0.00135	0	0	0	0	0	0	0
Prevotella 2	0	0	0	0	0	0	0	0	0	0	0	0	0	0	0	0	0	0	0	0	0	0	0	0	0	0	0	0	0	0	0	0	0	0	0	0	0	0	0	0	0	0	0	0	0	0	0	0.000219	0	0	0	0	0	0	0.022594	0.023144	0.01703	0.014608	0.016752	0.015465	0.012091	0.013004	0.013262	0.036179	0.032894	0.034491	0.024909	0.023651	0.024139	0.024457	0.021511	0.020589	0	0	0	0	0	0	0	0	0	0	0	0	0	0	0	0	0	0	0.000928	0	0	0	0	0	0	0	0	0	0	0	0	0	0	0	0	0	0	0	0	0	0	0	0	0	0	0	0	0	0	0	0	0	0	0	0	0	0	0	0	0	0	0	0	0	0	9.58e-05	0	0	0	0	0	0	0	0	0	0	0	0	0	0	0	0	0	0	0	0	0	0	0	0	0	0	0	0	0	0	0	0	0	0	0	0	0	0	0	0	0	0
Ruminococcaceae UCG-013	0.003015	0.002569	0.0026	0.001625	0.001929	0.002294	0.000452	0.000361	0.000758	0.001497	0.001895	0.001783	0.00258	0.002737	0.00201	0.001694	0.002657	0.002529	0.000897	0.001134	0.001668	0.001182	0.000827	0.000582	0.002563	0.005888	0.007216	0.001253	0.000635	0.000963	0.000542	0.001397	0.00097	0.00163	0.00122	0.000884	0.002846	0.002568	0.001786	0.003245	0.002671	0.00367	0.003714	0.002817	0.002896	0.001204	0.000741	0.002102	0.002628	0.002564	0.003623	0.003004	0.002983	0.004156	0.00309	0.003124	0.003382	0.002198	0.002115	0.0024	0.002509	0.002601	0.002623	0.001798	0.00192	0.001251	0.002298	0.002276	0.001919	0.002322	0.002339	0.002258	0.002905	0.003224	0.002576	0.003007	0.003414	0.003134	0.003309	0.004687	0.004108	0.003295	0.001038	0.002023	0.003576	0.002817	0.002526	0.00264	0.003736	0.003402	0	0	0	0	0	0	0	0	0	0	0	0	0	0	0	0	0	0	0.001329	0.001863	0.00147	0.001338	0.001363	0.001429	0.002573	0.002111	0.00201	0.001245	0.000462	0.002796	0.001003	0.000709	0.00091	0.001464	0.001058	0.001554	0.005749	0.007011	0.006905	0.007101	0.003256	0.004168	0.004763	0.004306	0.004328	0.004061	0.003343	0.003783	0.007889	0.00598	0.004103	0.003737	0.005781	0.004223	0.005418	0.006836	0.003367	0.002811	0.002828	0.003839	0.003409	0.003954	0.003178	0.001738	0.002108	0.002334	0.003561	0.003064	0.004349	0.003156	0.001444	0.003518	0	0	0	0	0	0	0	0	0	0	0	0	0	0	0	0	0	0
Coprobacter	0.012741	0.011018	0.012195	0.011187	0.012803	0.010079	0.016428	0.018383	0.026214	0.021302	0.02416	0.017709	0.017677	0.015617	0.015989	0.013414	0.013637	0.010383	0	0	0	0.000122	0	0	0	0.000236	0	0.000436	0.000244	0	0	0.000186	0	0.000192	0	0	0	0	0	0	0	0	0	0	0	0	0	0	0	0	0	0	0	0	0	0	0	0	0	0	0	0	0	0	0	0	0	0	0	0	0	0	0	0	0	0	0	0	0	0	0	0	0	0	0	0	0	0	0	0	0.002525	0.002872	0.002795	0.002566	0.002216	0.002292	0.00125	0.0012	0.00118	0.004193	0.003379	0.00373	0.00147	0.0011	0.001833	0.001186	0.001036	0.000955	0	0	0	0	0	0	0	0	0	0	0	0	0	0	0	0	0	0	0.002291	0.002549	0.003345	0.003314	0.002326	0.002321	0	0.000224	0.000303	0.002616	0.002508	0.002729	0.002311	0.002074	0.002512	0.002722	0.00247	0.002453	0.00184	0.001737	0.001138	0.002022	0.001717	0.001194	0.000699	0.001213	0.000497	0.00198	0.001838	0.002179	0.00151	0.001036	0.001074	0.001683	0.00158	0.001824	0	0	0	0	0	0	0	0	0	0	0	0	0	0	0	0	0	0
Negativibacillus	0.000892	0.000784	0.001524	0.000882	0.001272	0.001434	0.001658	0.001445	0.001962	0.000218	0	0	0.001529	0.001878	0.001309	0.001053	0.001284	0.001376	0	0	0	0	0.000197	0	0	0	0	0	0.000195	0	0	0	0	0	0	0	0	0	0	0	0	0	0	0	0	0	0	0	0	0	0	0	0	0	0.000137	0.000303	0.000199	0.000226	0.000257	0.000365	0.000592	0.000506	0.000599	0	0.00013	0	0.000259	0.000249	0.000209	0.000143	0.000362	0.000386	0.001775	0.002003	0.00161	0.001682	0.001775	0.001548	0.002559	0.002416	0.0024	0.000366	0	0.000674	0.001763	0.000973	0.00141	0.001558	0.001964	0.001884	0.020311	0.025886	0.026963	0.016927	0.014938	0.015588	0.018949	0.019432	0.022029	0.003723	0.006618	0.006796	0.016681	0.013959	0.01426	0.019013	0.016854	0.019242	0.000307	0	0	0	0	0	0	0	0	0	0	0	0	0	0	0	0	0	0	0	0	0	0	0	0	0	0	0	0	0	0	0	0	0	0	0	0.002044	0.001737	0.002276	0.001134	0.001869	0.001663	0.001136	0.001635	0.00149	0	0	0	0.001587	0.001726	0.001557	0.001936	0.001625	0.002215	0.000204	0	0	0	0	0	0	0	0	0.000211	0	0	0	0	0	0	3.52e-05	0
Ruminococcaceae UCG-005	0.005436	0.004573	0.004976	0.004364	0.004842	0.005244	0.007636	0.007987	0.009184	0.001372	0.0015	0.002115	0.004395	0.005313	0.004254	0.003296	0.003852	0.004393	0	0	0.000202	0	0	0	0	0	0	0	0	0	0	0	0	0	0	0	0	0	0	0	0	0	0	0	0	0	0	0	0	0	0	0	0	0	0.005116	0.005035	0.004934	0.003103	0.002716	0.003403	0.007631	0.007875	0.007306	0.00434	0.004436	0.003851	0.002558	0.003236	0.001744	0.002896	0.00313	0.004486	0	0	0	0	0	0	0	0	0	0	0	0	0	0	0	0	0	0	0	0	0	0	0	0	0	0	0	0	0	0	0	0	0	0	0	0	0.000307	0.000272	0.000122	0.000317	0	0.000209	0.000198	0	8.74e-05	0	0.000193	0.000151	0	0.000298	0	0	0	0	0.000216	0.00017	0	0.000109	0	0	0	0.000269	0.00013	0.000234	0	0	0	0	0	0	0	0.000121	0.014413	0.014232	0.014937	0.011443	0.011363	0.011175	0.012194	0.011863	0.01177	0.009898	0.010974	0.010154	0.010336	0.009751	0.011544	0.01191	0.010337	0.010902	0	0	0	0	0	0	0	0	0	0	0	0	0	0	0	0	0	0
Mitsuokella	0	0	0	0	0	0	0	0	0	0	0	0	0	0	0	0	0	0	0	0	0	0	0	0	0	0	0	0	0	0	0	0	0	0	0	0	0	0	0	0	0	0	0	0	0	0	0	0	0	0	0	0	0	0	0.012876	0.013104	0.016075	0.011505	0.010549	0.011576	0.016411	0.017266	0.016672	0.007161	0.005785	0.006154	0.014456	0.012199	0.013291	0.013017	0.013539	0.011111	0	0	0	0	0	0	0	0	0	0	0	0	0	0	0	0	0	0	0	0	0	0	0	0	0	0	0	0	0	0	0	0	0	0	0	0	0	0	0	0	0	0	0	0	0	0	0	0	0	0	0	0	0	0	0	0	0	0	0	0	0	0	0	0	0	0	0	0	0	0	0	0	0.013288	0.014064	0.013467	0.00942	0.009191	0.008104	0.000656	0.00174	0.001589	0.004249	0.004271	0.00533	0.011149	0.011175	0.011652	0.010184	0.010653	0.010424	0	0	0	0	0	0	0	0	0	0	0	0	0	0	0	0	0	0
Lachnospiraceae UCG-004	0.001486	0.000958	0.001121	0.000418	0.001354	0.000451	0	0	0	0.001747	0.001145	0.001576	0.000621	0.000161	0.000514	0.001053	0.000133	0	0.003218	0.001997	0.003032	0.002242	0.001103	0.0016	0.000545	0	0	0.002452	0.004201	0.003803	0.002006	0.00163	0.00103	0.001439	0.001548	0.001628	0.001977	0.001584	0.002753	0.001229	0.002045	0.001631	0.001466	0.001352	0.001738	0.004599	0.002101	0.003766	0.001789	0.001654	0.001926	0.001267	0.001272	0.00196	0.002472	0.00276	0.002188	0.001519	0.002087	0.001307	0	0	0	0.002511	0.002049	0.001613	0.000853	0.001387	0.000767	0.001204	0.000922	0.001634	0.002502	0.002687	0.002346	0.001172	0.000956	0.001587	0.000618	0.00029	0.000691	0.001342	0.001631	0.004205	0.000735	0.001536	0.001645	0.001644	0.001389	0.001099	0	0	0	0	0	0	0	0	0	0	0	0	0	0	0	0	0	0	0.003646	0.003222	0.004715	0.002324	0.003602	0.002857	0.00254	0.001676	0.001602	0.004138	0.003004	0.006423	0.002689	0.003021	0.002443	0.001597	0.003335	0.002992	0	8.5e-05	0	0	0	0	0	0	0	0.000195	0	9.58e-05	0	0	0	0	0	0	0.002811	0.002241	0.002561	0.001184	0.001717	0.00128	0	0.000105	0	0.003332	0.003514	0.003268	0.002555	0.001769	0.002416	0.001894	0.002347	0.002476	0.010004	0.010199	0.009226	0.006868	0.008593	0.008623	0.008131	0.005678	0.006246	0.00985	0.011103	0.008466	0.00694	0.006794	0.005461	0.00575	0.005286	0.006458
[Eubacterium] ruminantium group	0.011467	0.011933	0.013629	0.009006	0.009971	0.009587	0.016227	0.01457	0.019259	0.014971	0.015041	0.016672	0.007787	0.007835	0.007013	0.008058	0.008457	0.008386	0	0	0	0	0	0	0	0	0	0	0	0	0	0	0	0	0	0	0	0	0	0	0	0	0	0	0	0	0	0	0	0	0	0	0	0	0.001683	0.002123	0.002586	0.001842	0.00183	0.002005	0.001638	0.00242	0.002548	0.003131	0.002361	0.003127	0.000853	0.001174	0.001221	0.000917	0.000988	0.001604	0	0	0	0	0	0	0	0	0	0	0	0	0	0	0	0	0	0	0	0	0	0	0	0	0	0	0	0	0	0	0	0	0	0	0	0	0	0	0	0	0	0	0	0	0	0	0	0	0	0	0	0	0	0	0	0	0	0	0	0	0	0	0	0	0	0	0	0	0	0	0	0	0.007104	0.006668	0.008867	0.004932	0.006868	0.005588	0.001224	0.000896	0.000993	0.010091	0.010541	0.011438	0.00751	0.006774	0.006765	0.006902	0.006816	0.007297	0	0	0	0	0	0	0	0	0	0	0	0	0	0	0	0	0	0
Bilophila	0.00017	0	0	0	0	0	0	0.000161	0	0.000187	0.000158	0.000207	0	0	0	0	0	0.000266	0.004485	0.005236	0.005508	0.002365	0.002915	0.002521	0.004145	0.002237	0.001917	0.001035	0.001661	0.000674	0.002602	0.002794	0.002303	0.002733	0.003284	0.003164	0.00166	0.001199	0.001563	0.001868	0.000459	0.001835	0.000391	0.000451	0	0	0	0.000307	0.00095	0.000579	0.001422	0.000651	0.000831	0.001999	0	9.1e-05	0	0	0	0.000122	0	0	0.000262	0	0.000104	9.87e-05	0	0	0	0.000115	0	0	0.000121	9.77e-05	0	0	0	0.000155	0	0.000193	0.000163	0	0	0.000317	0	0	0	0	0	0.000419	0.0088	0.010035	0.011097	0.006415	0.007259	0.006762	0.007541	0.007637	0.008969	0.009579	0.010276	0.011486	0.006099	0.005737	0.005945	0.008511	0.006805	0.006914	0.000511	0.000349	0.000398	0.000246	0.000195	0.000174	0	0	8.74e-05	0	0.000308	0	0.000201	0.000112	0	0.000133	0.000192	0.000233	0.005792	0.003357	0.006347	0.002659	0.002047	0.003324	0.006289	0.009554	0.006708	0.005428	0.004896	0.00407	0.002211	0.002797	0.003559	0.004152	0.004309	0.002413	0.002095	0.002241	0.002229	0.002565	0.002374	0.001834	0.003365	0.002531	0.002781	0.002076	0.001676	0.001906	0.002052	0.001985	0.001879	0.001473	0.001399	0.001607	0.000735	0.000814	0.000855	0.000502	0.000174	0.000237	0.000521	0.000674	0.000746	0.000151	0.000202	0	0.000368	0.000544	0.000673	0.00043	0.000317	0.000425
Lachnospiraceae ND3007 group	0.001784	0.00209	0.002286	0.003389	0.003037	0.004302	0.002864	0.002368	0.001828	0.00209	0.001658	0.001908	0.001959	0.002791	0.002992	0.002838	0.002612	0.003683	0	0.000702	0.000455	0.000448	0.00067	0.000485	0.000873	0.001531	0	0.000545	0	0.000289	0.000217	0.000373	0.000303	0.00024	0.000704	0.000698	0	0	0	0	0	0	0	0	0	0	0	0	0	0	0	0	0	0	0.001614	0.001911	0.002387	0.00446	0.003602	0.00395	0.005157	0.003937	0.005133	0.002077	0.001375	0.002238	0.003447	0.002667	0.003488	0.00324	0.003195	0.001901	0.002219	0.00254	0.002392	0.003618	0.004278	0.004257	0.006397	0.005508	0.005125	0.00299	0.00336	0.002975	0.002547	0.002663	0.001233	0.002899	0.003257	0.001727	0.001151	0.000945	0.000781	0.000828	0.000726	0.000802	0.000586	0.0008	0.000551	0.000687	0.000697	0.000591	0.000808	0.000765	0.000671	0.000593	0.000991	0.000682	0.003816	0.00361	0.002572	0.00426	0.004478	0.004669	0.003992	0.004256	0.004835	0.000549	0.000578	0.000982	0.00301	0.002834	0.002827	0.00315	0.003335	0.004119	0.000778	0.000765	0.000772	0.001639	0.000884	0.001002	0.001619	0.00157	0.002424	0.000937	0.000995	0.001053	0.000854	0.001254	0.000754	0.000646	0.000683	0.000804	0.001176	0.001177	0.000569	0.00217	0.001566	0.002261	0.002753	0.002689	0.002433	0.001449	0.001514	0.00144	0.001316	0.001596	0.001718	0.00181	0.001941	0.00165	0.002695	0.002777	0.00297	0.002933	0.002574	0.00289	0.00344	0.002743	0.002937	0.003826	0.003948	0.00396	0.002681	0.002763	0.002335	0.002049	0.002396	0.002039
Ruminiclostridium 5	0.006201	0.006794	0.006994	0.004967	0.004637	0.005777	0.008591	0.007787	0.006241	0.003056	0.00304	0.003691	0.005064	0.00585	0.005657	0.004899	0.005623	0.006256	0.000528	0.000864	0.001314	0.000448	0.000788	0.000485	0.000982	0.001001	0.00062	0.000381	0.001075	0.000385	0.000813	0.000512	0.000788	0.000911	0.000704	0.000837	0.000237	0.000385	0.000409	0.000541	0.000376	0.000306	0	0	0	0.000219	0.0007	0	0	0	0.000413	0.000507	0.000293	0.000314	0.001854	0.001365	0.00183	0.001131	0.000686	0.001033	0.00122	0.001228	0.000824	0.000651	0.000649	0.000329	0.000815	0.000747	0.000872	0.000803	0.00112	0.001485	0.001412	0.001905	0.001748	0.001223	0.002094	0.001587	0.001324	0.002367	0.001627	0.000671	0.002273	0.000952	0.001225	0.001485	0.000705	0.001298	0.001437	0.00178	0.001968	0.002981	0.002713	0.0012	0.001528	0.001643	0.002422	0.002479	0.002754	0.001591	0.001533	0.000776	0.00169	0.001052	0.001743	0.002583	0.001983	0.002502	0.000341	0.000621	0.00052	0.000211	0.000227	0	0.000198	0.000201	0.000612	0.000293	0.000385	0.000302	0.000401	0	0	8.87e-05	0	0	0.000994	0.000382	0.000686	0.000109	0.000233	0.000211	0.000694	8.97e-05	0	0.000234	0	0	0.000452	0	0.000502	0.000277	0.000315	0	0.007615	0.008349	0.009958	0.006363	0.005959	0.006611	0.008698	0.007856	0.008294	0.002945	0.004162	0.004202	0.006581	0.006947	0.007625	0.007238	0.006094	0.00708	0.001102	0.000766	0.001215	0.000232	0.000349	0.000426	0	0.000289	0.000466	0.000693	0	0.000455	0.000315	0.000362	0.000396	0.00033	0.000634	0.000467
Ambiguous_taxa	0	0	0	0.000186	8.21e-05	0	0	0.000241	0.000535	0.000218	0.000474	0	0	0	9.35e-05	0	0.000133	0.000177	0.009075	0.009069	0.009147	0.006156	0.006145	0.006352	0.000218	0	0	0.025064	0.021981	0.029123	0.006018	0.006474	0.006726	0.006905	0.007225	0.007164	0	0	0	0	0	0	0	0	0	0	0	0.001182	0	0	0	0	0	0	0.001339	0.002366	0.002547	0.001713	0.002144	0.001975	0.00122	0.001192	0.001161	0.005208	0.004825	0.00464	0.002187	0.001316	0.001605	0.002408	0.002207	0.001842	0	0	0	0	0	0	0	0	0	0	0.000544	0.001428	0	0	0	0	0	0	0.000111	0	0	0	0	0	0	0	0	0	0	0	0	0	0	0	0	0	0	0	0	0	0	0	0	0	0	0.000256	0.000347	0.000416	0	0	0	8.87e-05	0	0	0.000432	0.000722	0.000515	0.000838	0.000372	0.000528	0.001572	0.000718	0.000995	0.001484	0.001552	0.001437	0.000553	0.000868	0.001758	0.0006	0.001734	0.000885	0.002913	0.003362	0.002561	0.003748	0.003283	0.002772	0.003016	0.002847	0.003377	0.009657	0.011784	0.009765	0.0036	0.003452	0.002899	0.00282	0.003476	0.003257	0	0	0	0	0	0	0	0	0	0.000151	0.001046	0.000273	0	0	0	0	0	0
CAG-56	0.000382	0.000566	0.000314	0.000928	0.000821	0.000819	0	0.000161	0.000312	0.000374	0.000276	0.000498	0.000526	0.000376	0.000281	0.000778	0.000753	0.001109	0	0	0	0	0	0	0	0	0	0	0	0	0	0	0	0	0	0	0	0	0	0	0	0	0	0	0	0	0	0	0	0	0	0	0	0	0.000275	0.000546	0.000358	0.000937	0.000943	0.000517	0	0	0	0.000403	0.000285	0.000263	0.00063	0.000498	0.000523	0.000545	0.000988	0.000832	0	0	0	0	0	0	0	0	0	0	0	0	0	0	0	0	0	0	0	0	0	0	0	0	0	0	0	0	0	0	0	0	0	0	0	0	0.008484	0.006599	0.007531	0.008873	0.009734	0.009826	0.008974	0.008378	0.006	0.0052	0.005315	0.004496	0.007304	0.006377	0.00666	0.008385	0.008018	0.008665	0	0	0	0	0	0	0	0	0	0	0	0	0	0	0	0	0	0	0.003067	0.002129	0.003035	0.004192	0.004141	0.005588	0.004196	0.003849	0.003923	0.001931	0.003676	0.003112	0.003174	0.003279	0.005584	0.003451	0.00474	0.004387	0.003879	0.0034	0.003735	0.006135	0.006412	0.006586	0.007141	0.007025	0.007551	0.004669	0.002801	0.005143	0.003312	0.004303	0.00368	0.004594	0.003171	0.004079
Desulfovibrio	0.005691	0.005139	0.004887	0.004828	0.004596	0.004302	0.004923	0.007345	0.01119	0.008452	0.009632	0.008336	0.006593	0.004776	0.006078	0.004578	0.005136	0.00497	0	0	0	0	0	9.7e-05	0	0	0	0	0	0	0	0	0	0	0	0	0	0	0	0	0	0	0	0	0	0.000365	0.000535	0.000175	0	0	0	0	0	0	0.004601	0.005642	0.005093	0.003232	0.004374	0.004193	0.007979	0.006068	0.006819	0.002542	0.003736	0.002995	0.003892	0.004268	0.003733	0.004616	0.005238	0.006774	0	0	0	0	0	0	0	0	0	0.000427	0	0	0	0	0	0	0	0	0	0	0	0	0	0	0	0	0	0	0	0	0	0	0	0	0	0	0	0	0	0	0	0	0	0	0	0	0	0	0	0	0	0	0	0	0	0	0	0	0	0	0	0	0	0	0	0	0	0	0	0	0	0	0.004906	0.005603	0.004552	0.004883	0.004192	0.004265	0.005551	0.004007	0.004569	0.005408	0.005946	0.005252	0.004916	0.00548	0.004403	0.004503	0.004604	0.004039	0	0	0	0	0	0	0	0	0	0	0.000304	0	0	0	0	0	0	0
Intestinibacter	0	0	0	0.001021	0.000533	0.000656	0.001055	0.000883	0.00058	0	0	0	0	0	0	0	0.000531	0.000532	0	0	0	0	0	0	0	0	0	0	0	0	0	0	0	0	0	0	0.000356	0.000685	0.000335	0.001475	0.001043	0.001223	0	0	0	0	0	0.000788	0	0.000579	0.000734	0.000543	0	0.000549	0	0	0	0	0	0	0	0	0	0	0	0	0	0	0	0	0	0	0	0	0	0	0	0	0	0	0	0	0	0	0	0	0	0	0	0	0.009172	0.010471	0.008714	0.011464	0.013601	0.014098	0.007775	0.007837	0.011211	0.002928	0.006096	0.007202	0.010582	0.010087	0.011176	0.010628	0.010635	0.010372	0.00075	0.000272	0.000337	0.001127	0.000552	0.000627	0	0	0	0	0	0	0.000441	0.000224	0.000479	0.000488	0.000353	0.000505	0.000865	0.001445	0.000858	0.00386	0	0.001266	0.002405	0.00148	0.002294	0.001211	0.001393	0.001101	0.001658	0.001061	0.001172	0.001569	0.001839	0.000684	0	0	0	0	0	0	0	0	0	0	0	0	0	0	0	0	0	0	0.003226	0.002969	0.003105	0.005595	0.005714	0.005543	0.003857	0.003609	0.003496	0.001657	0.001215	0.002503	0.004101	0.003306	0.003205	0.003668	0.003488	0.004206
Barnesiella	0.003525	0.0027	0.003587	0.003203	0.003734	0.003565	0.005024	0.005178	0.007891	0.004429	0.005014	0.004106	0.005972	0.005367	0.004441	0.003159	0.004339	0.00386	0.003007	0.003779	0.002729	0.003098	0.002639	0.003928	0.005399	0.002414	0.003213	0.003487	0.003224	0.002888	0.002819	0.002049	0.002545	0.003165	0.003706	0.002373	0	0	0	0	0	0	0	0	0	0	0	0	0	0	0	0	0	0	0	0	0	0	0.000114	0	0	0	0.00015	0.000186	0.000156	0	0	0	0	0	0	0.000149	0	0	0	0	0	0	0	0	0	0	0	0	0	0	0	0	0	0	0	0	0	0	0	0	0	0	0	0	0	0	0	0	0	0	0	0	0.005962	0.00656	0.005848	0.003838	0.004023	0.003589	0.003266	0.00372	0.003291	0.007763	0.007472	0.007406	0.007104	0.007757	0.005701	0.006078	0.005837	0.005401	0.000778	0.001402	0.001244	0.00091	0.000977	0.001213	0.002497	0.001929	0.001601	0.001406	0.000915	0.001245	0.001407	0.001206	0.000921	0.001015	0.000736	0.000845	0.000869	0.000897	0.001233	0.001134	0.001414	0.000597	0.001049	0.00116	0.001242	0.002124	0.002054	0.001362	0.001161	0.000949	0.000966	0.001052	0.001083	0.000912	0	0	0	0	0	0	0	0	0	0	0	0	0	0	0	0	0	0
Ruminococcaceae NK4A214 group	0.004332	0.004486	0.005066	0.004039	0.004391	0.003974	0.003266	0.004335	0.004414	0.002464	0.00229	0.002986	0.00473	0.006118	0.005283	0.003113	0.004383	0.003816	0.001899	0.002753	0.002577	0.000775	0.001064	0.001746	0.000873	0.00053	0.00062	0.001035	0.000684	0.001107	0.001084	0.001397	0.001212	0.000863	0.000891	0.001163	0	0	0	0	0	0	0	0	0	0	0	0	0	0	0	0	0	0	0.001133	0.001153	0.001114	0.001454	0.000915	0.000942	0.001603	0.001373	0.001686	0.001085	0.001271	0.001119	0.001038	0.000747	0.000733	0.001003	0.000922	0.001129	0	0	0	0	0	0	0	0	0	0.000183	0	0	0	0	0	0	0	0	0	0	0	0	0	0	0	0	0	0	0	0	0	0	0	0	0	0	0	0	0	0	0	0	0	0	0	0	0	0	0	0	0	0	0	0	0	0	0	0	0	0	0	0	0	0	0	0	0	0	0	0	0	0	0.00368	0.003586	0.004789	0.00143	0.002323	0.002687	0.003278	0.002373	0.00288	0.003187	0.002649	0.00249	0.002207	0.002546	0.001665	0.002693	0.001535	0.002736	0.009024	0.007518	0.00873	0.005093	0.005932	0.004738	0.004691	0.006015	0.005081	0.005844	0.005771	0.006782	0.004258	0.004756	0.003047	0.003437	0.004898	0.003357
Turicibacter	0.000382	0.000697	0.000448	0.001485	0.001764	0.001352	0.004019	0.003211	0.005127	0.005021	0.003869	0.004064	0.001481	0.00161	0.001683	0.001465	0.001373	0.000754	0	0	0.000354	0	0	0	0	0	0	0	0.000391	0	0	0	0	0	0	0	0.001937	0.001798	0.003051	0.002605	0.003548	0.002651	0.002688	0.002986	0.004318	0.012883	0.009392	0.009284	0.004361	0.003515	0.002339	0.003908	0.002886	0.001411	0	0	0	0	0.000143	0	0	0	0	0.000341	0.000519	0.000296	0	0	0	8.6e-05	0	0.000119	0.002461	0.002394	0.002484	0.005504	0.006372	0.006965	0.005029	0.005701	0.005369	0.011166	0.007017	0.004523	0.006417	0.00594	0.006461	0.005885	0.00613	0.004606	0	0	0	0	0	0	0	0	0	0.000289	0	0.000295	0	0.000191	0.000134	0.000212	0	0	0.000238	0.000155	0.000153	0.000282	0	0.000209	0.000165	0.000235	0.000175	0.001098	0.00131	0.000718	0.000602	0.000224	0	0.000177	0	0	0	0	0	0.000146	0	0	0	0	0.00039	0.000703	0.000637	0.000239	0.000553	0.000193	0.000209	0.000369	0.000315	0	0	0.000336	0	0.000395	0.000354	0.00081	0.001049	0.001318	0.00144	0.00029	0.00027	0.000233	0.000465	0.000129	0.000805	0.000421	0.000451	0.000608	0	0	0	0	0	0	0	0	0	0.001446	0	0.000228	0.000315	0	0.000119	0.000132	0.000141	0.000255
Butyricimonas	0.002124	0.001829	0.002017	0.00181	0.003037	0.001967	0.003517	0.004255	0.006063	0.006518	0.006001	0.00535	0.003344	0.003059	0.003039	0.002884	0.002834	0.001908	0.001055	0.000756	0.000455	0.000571	0.000906	0.001164	0.001036	0.000765	0	0.000817	0.00171	0.000818	0.000379	0.000512	0.000606	0.000767	0.000563	0.000605	0.000316	0.0003	0.000335	0.000737	0.00025	0.000306	0	0	0	0.000255	0.000165	0.000394	0.000112	0.000165	0.000413	0	0.000245	0.000823	0.000755	0.00088	0.000517	0.001163	0.001144	0.00079	0.001603	0.001445	0.001424	0.001891	0.002049	0.001909	0.001446	0.001529	0.001012	0.001233	0.000922	0.001723	0	0	0	0	0	0	0	0	0	0	0	0	0	0	0	0	0	0	0	0	0	0	0	0	0	0	0	0	0	0	0	0	0	0	0	0	0	0	0	0	0	0	0	0	0	0	0	0	0	0	0	0	0	0	0.001902	0.002124	0.001887	0.001384	0.00321	0.002005	0.00407	0.004172	0.002943	0.003046	0.003821	0.003495	0.002512	0.001833	0.002051	0.002214	0.002523	0.00181	0.003373	0.003866	0.004031	0.003748	0.003687	0.003199	0.004851	0.005431	0.003824	0.007049	0.008487	0.007081	0.003252	0.004358	0.003598	0.004293	0.003656	0.003648	0	0	0	0	0	0	0	0	0	0	0	0	0	0	0	0	0	0
Fusobacterium	0	0	0	0	0	0	0	0	0	0	0	0	0	0	0	0	0	0	0.014403	0.017167	0.013998	0.011416	0.009967	0.009989	0	0	0	0.033618	0.025254	0.035188	0.009162	0.007312	0.006968	0.008583	0.009523	0.009351	0.000356	0.000471	0.000521	0.001426	0.000334	0.000867	0	0	0	0.000109	0.000288	0.000307	0.000335	0.000165	0.000871	0.000253	0.000391	0.000627	0	0	0	0	0	0	0	0	0	0	0	0	0	0	0	0	0	0	0	0	0	0	0	0	0	0	0	0	0	0	0	0	0	0	0	0	0	0	0	0	0	0	0	0	0	0	0	0	0	0	0	0	0	0	0	0	0	0	0	0	0	0	0	0	0	0	0	0	0	0	0	0	0	0	0	0	0	0	0	0	0	0	0	0	0	0	0	0	0	0	0	0	0	0	0	0	0	0	0	0	0	0	0	0	0	0	0	0	8.17e-05	0	0	0	0	0	0	0	0	0	0	0	0	0	0	0	0	0
uncultured rumen bacterium	0.011807	0.012934	0.011567	0.008217	0.008576	0.008727	0.005777	0.006262	0.008292	0.022269	0.028897	0.020032	0.013282	0.013309	0.012389	0.008195	0.011379	0.010472	0	0	0	0	0	0	0	0	0	0	0	0	0	0	0	0	0	0	0	0	0	0	0	0	0	0	0	0	0	0	0	0	0	0	0	0	0	0	0	0	0	0	0	0	0	0	0	0.000132	0	0.000107	0	0	0	0	0	0	0	0	0	0	0	0	0	0	0	0	0	0	0	0	0	0	0	0	0	0	0	0	0	0	0	0	0	0	0	0	0	0	0	0	0	0	0	0	0	0	0	0	0	0	0	0	0	0	0	0	0	0	0	0	0	0	0	0	0	0	0	0	0	0	0	0	0	0	0	0	0	0	0	0	0	0	0	0	0	0	0	0	0	0	0	0	0	0	0	0	0	0	0	0	0	0	0	0	0	0	0	0	0	0	0	0
[Eubacterium] eligens group	0.006073	0.007229	0.006501	0.003528	0.004309	0.003483	0.005576	0.003893	0.006687	0.003774	0.003237	0.003608	0.004204	0.004723	0.004582	0.004395	0.004693	0.00315	0	0	0	0	0	0	0	0	0	0	0	0	0	0	0	0	0	0	0	0	0	0	0	0	0	0	0	0	0	0	0	0	0	0	0	0	0	0	0	0	0	0	0	0	0	0	0	0	0	0	0	0	0	0	0	0	0	0	0	0	0	0	0	0	0	0	0	0	0	0	0	0	0	0	0	0	0	0	0	0	0	0	0	0	0	0	0	0	0	0	0	0	0	0	0	0	0	0	0	0	0	0	0	0	0	0	0	0	0	0	0	0	0	0	0	0	0	0	0	0	0	0	0	0	0	0	0.00552	0.004875	0.005927	0.003847	0.003737	0.002986	0.003497	0.003111	0.003526	0.002994	0.004271	0.002646	0.00329	0.00397	0.003866	0.003072	0.003386	0.003648	0.004083	0.00431	0.00405	0.00247	0.003141	0.002227	0.003023	0.00409	0.004102	0.003645	0.003915	0.004051	0.002208	0.002763	0.001662	0.002115	0.002608	0.002804
Lachnospiraceae FCS020 group	0.003185	0.0027	0.002645	0.006917	0.008576	0.006187	0.004572	0.004455	0.001739	0.002339	0.002645	0.00311	0.004443	0.003488	0.002431	0.005997	0.004472	0.008209	0	0	0.000404	0	0.000236	0	0	0	0	0	0	0	0	0.000466	0	0	0	0	0	0	0	0	0	0	0	0	0	0	0	0	0	0	0	0	0	0	0.00079	0.000698	0.000318	0.000937	0.000743	0.001732	0.00216	0.001192	0.001049	0.00124	0.000597	0.001152	0.000667	0.00032	0.001116	0.000774	0.001186	0.000921	0.002502	0.002882	0.002254	0.002497	0.003232	0.004179	0.004323	0.0043	0.003742	0.002014	0.000593	0.001309	0.003135	0.002868	0.002114	0.003289	0.002969	0.002512	0	0	0	0.00029	0	0	0	0.00032	0.000511	0	0.000244	0	0	0	0	0	0	0	0.002181	0.002174	0.002357	0.002746	0.002369	0.001603	0.001683	0.001072	0.001427	0.000842	0.000809	0.000982	0.001204	0.001529	0.001533	0.001641	0.002149	0.001749	0	0	0	0	0	0	0	0	0	0	0	0	0	0	0	0	0	0	0.000358	0.000672	0.00147	0.001381	0.002677	0.001749	0.002972	0.002267	0.00288	0.000869	0.001189	0.000233	0.001858	0.00164	0.001181	0.001852	0.002122	0.001998	0	0	0	0	0	0	0	0	0	0	0	0	0	0	0	0	0	0
Paraprevotella	0.006201	0.006271	0.006321	0.004689	0.006565	0.006801	0.008139	0.010035	0.013062	0.006581	0.006711	0.006677	0.007931	0.007513	0.006171	0.00554	0.005977	0.005458	0	0	0	0	0	0	0	0	0	0	0	0	0	0	0	0	0	0	0	0	0	0	0	0	0	0	0	0	0	0	0	0	0	0	0	0	0.002404	0.001941	0.001194	0.002553	0.001772	0.001702	0.003101	0.002601	0.003297	0.002294	0.002101	0.001843	0.002113	0.001956	0.001988	0.002036	0.001812	0.002228	0	0	0	0	0	0	0	0	0	0	0	0	0	0	0	0	0	0	0	0	0	0	0	0	0	0	0	0	0	0	0	0	0	0	0	0	0	0	0	0	0	0	0	0	0	0	0	0	0	0	0	0	0	0	0	0	0	0	0	0	0	0	0	0	0	0	0	0	0	0	0	0	0.003015	0.002353	0.002181	0.001628	0.001818	0.001322	0.002535	0.002109	0.00288	0.002897	0.001838	0.001867	0.002361	0.002201	0.002631	0.002273	0.002257	0.002041	0	0	0	0	0	0	0	0	0	0	0	0	0	0	0	0	0	0
Ruminiclostridium 9	0.000807	0.000958	0.000224	0.00065	0.000533	0.000451	0.000402	0.000963	0.000669	0.000717	0.000711	0.001369	0.00043	0.000805	0.000935	0.000595	0.000576	0.000577	0.001688	0.001997	0.002325	0.002324	0.002364	0.002424	0.002454	0.001354	0	0.001635	0.001856	0.002407	0.002331	0.00177	0.001878	0.002733	0.002299	0.001907	0.000356	0	0.000335	0.000787	4.17e-05	0.000561	0	0.000113	0.000211	0.000292	0.000865	0.00035	0	0.000289	0.000963	0.000181	0.00044	0.000902	0.000137	0.000364	0.000477	0.000129	0.000229	0.000213	0	0.000253	0.000599	0.000434	0.00096	0.000362	0.000185	0.000178	0.000279	0.000201	0.000296	0.000594	0.00347	0.003712	0.003496	0.002701	0.002412	0.002051	0.002338	0.001594	0.001708	0.00299	0.004101	0.004086	0.003037	0.0021	0.002291	0.001991	0.00182	0.002565	0	0	0	0	0	0	0	0	0	0	0	0	0	0	0	0	0	0	0.000273	0.000311	0	0	0	0.000209	0	0	0	0	0	0	0	0.000224	0	0	0	0	0.003847	0.003866	0.003431	0.002039	0.004652	0.003377	0.006336	0.0061	0.005843	0.002499	0.003423	0.002681	0.001809	0.002074	0.002972	0.00286	0.00268	0.00189	0.001533	0.00084	0.001849	0.002269	0.00096	0.001663	0.001617	0.001687	0.001887	0.001449	0.002054	0.001712	0.000968	0.00082	0.000483	0.000842	0.000813	0.000999	0.000531	0	0.000585	0.000309	0.000131	0.00019	0.000469	0	0.000746	6.02e-05	0	0	0.000473	0.000226	0.000475	0.000165	0	0.00017
Oscillibacter	0.001232	0.000958	0.001031	0.000511	0.000533	0.001024	0.000603	0	0.000401	0.000468	0.000671	0.000747	0.000812	0.000429	0.000842	0.000595	0.000487	0.000222	0.000369	0.001242	0.001061	0.000571	0.000591	0.001164	0.000273	0	0	0.000708	0.00044	0	0.000596	0.000745	0	0.000527	0.000516	0.000372	0.000198	0.000428	0.000632	0.000541	0.000376	0.000816	0.000244	0.000676	0.000263	0.000511	0.000124	0.000394	0.000503	0.000289	0.001055	0.000398	0.000685	0.001411	0.000103	0.000182	0	0	0	0	0	0	0	0	0	0	7.41e-05	0	0	5.73e-05	0	0	0	0	0	0	0	0	0	0	0	0	0	0	0	0	0	0	0	0	0	0	0	0	0	0	0	0	0	0	0	0	0	0	0	0	0	0	0	0	0	0	0	0.000279	0	0	0	0	0	0.000227	0.000321	0.000298	0	0	0	0.000272	0.004755	0.006373	0.005876	0.003278	0.005955	0.005065	0.008185	0.011887	0.01043	0.005623	0.006528	0.007901	0.005025	0.004244	0.004061	0.005582	0.004309	0.006193	0.001993	0.002185	0.002039	0.000937	0.001414	0.001109	0.001355	0.001107	0.000894	0.001738	0.002054	0.001751	0.001084	0.001208	0.00102	0.001936	0.000858	0.001433	0.000653	0.00091	0.000135	0.000386	0.000698	0.000616	0.000469	0.000674	0.000792	0.000602	0.000371	0.000319	0.00021	0.00077	0.000712	0.000496	0.000599	0.000552
Haemophilus	0.000255	0.000305	0.000179	0	0.000205	0.000205	0	0	0.000312	0.000374	0	0.000373	0.000191	0.000268	0.000281	0	0	0	0	0	0	0	0	0	0	0	0	0	0	0	0	0	0	0	0	0	0.001779	0.001455	0.002232	0.000639	0.000835	0.000918	0.001222	0.001183	0.001527	0.003212	0.002677	0.004204	0.001398	0.001406	0.000825	0.001158	0.001369	0.000902	0	0	0	0	0	0	0	0	0	0	0	0	0	0	0	0	0	0	0.000726	0.00083	0.000552	0.00051	0	0.000271	0.000309	0.000483	0.000488	0	0.001779	0.000873	0.000245	0	0.000705	0.000606	0.000239	0.000314	0.001225	0	0	0	0	0	0	0	0	0	0	0	0	0	0	0	0	0	0.00368	0.005589	0.005572	0.004788	0.003212	0.003763	0.004289	0.004323	0.003437	0.013914	0.017524	0.011222	0.007184	0.007011	0.005845	0.005501	0.00619	0.004196	0	0	0	0	0	0	0	0	0	0	0	0	0	0	0	0	0	0	0	0	0	0	0	0	0	0	0	0	0	0	0	0	0	0	0	0	0.000367	0.000144	0.000495	0.000154	0.000174	0	0	0	0.000186	0.000301	0.00027	0.00041	0	0.000136	0.000356	0.000231	0	0
Odoribacter	0.000892	0.000784	0.000717	0.001068	0.001067	0.001516	0.001407	0.001927	0.001694	0.001653	0.002487	0.001493	0.001194	0.001771	0.001449	0.00087	0.001063	0.000577	0.001213	0.001997	0.001364	0.001549	0.001142	0.002182	0.00229	0.002414	0.000169	0.00109	0.00083	0.001396	0.001464	0.001304	0.001454	0.001774	0.00122	0.001396	0	0.000128	0.000186	0.000246	0	0	0	0	0.000158	0	0	0.000219	0	0	0	0	0.000196	0.000627	0.000412	0.000607	0.000398	0.000808	0.000686	0.000517	0.00115	0.000939	0.001124	0.000589	0.000908	0.000922	0.000778	0.000569	0.000593	0.000688	0.000626	0.000891	0	0	0	0	0	0	0	0	0	0	0	0	0	0	0	0	0	0	0	0	0	0	0	0	0	0	0	0	0	0	0	0	0	0	0	0	0.000852	0.000815	0.001255	0.000739	0.000973	0.000697	0.000726	0.000335	0.00067	0.000586	0.000809	0.000605	0.001043	0.000858	0.001198	0.00102	0.000674	0.000661	0.001599	0.001317	0.001844	0.001675	0.001907	0.001847	0.001619	0.002736	0.002121	0.002812	0.002826	0.002634	0.00196	0.001688	0.001675	0.001845	0.001629	0.00193	0.0023	0.002241	0.001802	0.001924	0.001465	0.001663	0.002316	0.002056	0.002185	0.002704	0.002703	0.003346	0.002284	0.002201	0.001933	0.00181	0.001806	0.001477	0.000163	0.000431	0.00045	0.000116	0.000218	0.000237	0	0.000674	0.000466	0	0.000135	0	0	0	0	0.000132	0	0.000212
Ruminococcaceae UCG-003	0.005521	0.00527	0.005649	0.003482	0.00357	0.003892	0	0	8.92e-05	0.003306	0.002882	0.003691	0.005016	0.005528	0.005049	0.004029	0.004162	0.003417	0.001055	0.001296	0.001364	0.000775	0.001064	0.000824	0.000164	0.000177	0	0	0.00044	0.00077	0.000922	0.000885	0.000788	0.000575	0.000422	0.000791	0	0	0	0	0	0	0	0	0	0	0	0	0	0	0	0	0	0	0.000755	0.001213	0.000637	0.000743	0.000372	0.000942	0.000418	0.000253	0	0.001178	0.000908	0.00102	0.000667	0.000889	0.000558	0.000803	0.001021	0.001337	0	0	0	0	0	0	0	0	0	0.000244	0	0	0	0	0	0	0	0	0	0	0	0	0	0	0	0	0	0	0	0	0	0	0	0	0	0	0.000477	0.000427	0.000612	0.000423	0.00026	0.000244	0.000396	0.000335	0.000146	0.000256	0.000539	0.000453	0.000401	0.000336	0.00024	0.000222	0.000513	0.000427	0	0	0	0	0	0	0	0	0	0	0	0	0	0	0	0	0	0	0.005826	0.0065	0.00569	0.00291	0.002525	0.003199	0	0.000105	0	0.003235	0.00346	0.003268	0.003136	0.003797	0.002631	0.003703	0.003882	0.003518	0	0	0	0	0	0	0	0	0	0.000241	0.000371	0	0	0	0	0	0	0
Enterococcus	0.000934	0.000958	0.001076	0.007659	0.008002	0.010612	0.015574	0.012082	0.00477	0.007641	0.007501	0.005226	0.004969	0.006279	0.004161	0.004487	0.00394	0.008919	0	0	0	0	0	0	0	0	0	0.000381	0.001905	0.000818	0	0	0	0	0	0	0	0	0.000335	0	0	0	0	0	0	0.001606	0.00449	0.002277	0	0	0	0	0	0	0	0	0	0	0	0	0	0	0	0	0	0	0	0	0	0	0	0	0	0	0	0	0	0	0	0	0	0.001953	0.00257	0.002618	0	0	0	0	0	0	0	0	0	0	0	0	0	0	0	0	0	0	0	0	0	0	0	0	0	0.000272	0	0.000141	0	0	0	0.000268	0.000291	0.000732	0.000616	0	0	0	0.00024	0	0.000257	0.000311	0	0	0	0	0	0	0	0	0	0.000586	0.000318	0.001053	0	0	0	0	0	0	0	0	0	0	0	0	0	0	0	0	0	0	0	0	0	0	0	0	0	0	0.000225	0	0	0	0	0	0	0.003494	0.001114	0.003368	0	0	0	0	0	0
uncultured bacterium	0.000425	0	0	0.000696	0	0.000901	0.000352	0.000201	0.000267	0.000125	0.000158	0.001493	0.000573	0	0	0.000412	0.000753	0.000355	0	0	0	0	0	0	0	0	0	0.000218	0.00044	0	0	0	0	0	0	0	0	0	0	0	0	0.000357	0	0	0	0.001606	0.000618	0.00162	0	0	0	0	0	0	0.001339	0.00179	0.000875	0.000743	0.001915	0.001367	0.001185	0.0013	0.000824	0.001581	0.00275	0.003028	0.001816	0.001885	0.001744	0.001548	0.002141	0.001931	0	0	0	0	0	0	0	0	0	0	0.000642	0.002063	0	0	0	0	0	0	0.000149	0	0	0	0	0	0	0	0	0	0	0	0	0	0	0	0	0	0.000715	0.001203	0.000827	0.001091	0.000714	0.001429	0.001485	0.000771	0.000612	0.004577	0.003697	0.002645	0.000963	0.000709	0.001006	0.001065	0.001507	0.000738	0	0	0	0	0	0	0	0	0	0	0.000239	0.000287	0	0	0	0	0	0	0.003833	0.002802	0.003367	0.003255	0.002121	0.001962	0.003147	0.001265	0.002483	0.009802	0.008649	0.008715	0.002284	0.002546	0.002309	0.002946	0.003205	0.002693	0	0	0	0	0	0	0	0	0	0.000422	0.000911	0	0	0	0	0	0	0
Phascolarctobacterium	0	0	0	0	0	0	0	0	0.000223	0	0	0	0	0	0.000234	0	0	0	0.00058	0.000756	0.000505	0	0	0	0	0	0	0	0	0.000289	0	0	0	0	0	0.000233	0	0	0	0	0	0	0	0	0	0	0	0	0	0	0	0	0	0	0	0	0	0	0	0	0	0	0	0	0	0	0	0	0	0	0	0	0	0	0	0	0	0	0	0	0	0	0	0	0	0	0	0	0	0	0	0	0	0	0	0	0	0	0	0	0	0	0	0	0	0	0	0	0.003475	0.003804	0.004409	0.002253	0.001849	0.002613	0.002969	0.002748	0.00265	0.005749	0.006085	0.005328	0.004375	0.005743	0.004887	0.003549	0.004201	0.003924	0.004279	0.003272	0.004203	0.001639	0.002559	0.002269	0.008602	0.007087	0.006751	0.002656	0.00211	0.002777	0.002211	0.001881	0.002386	0.002214	0.00247	0.002574	0	0	0	0	0	0	0	0	0	0	0	0	0	0	0	0	0	0	0	0	0	0	0	0	0	0	0	0	0	0	0	0	0	0	0	0
Marvinbryantia	0.00051	0.000479	0.001121	0.002971	0.002462	0.003442	0.003868	0.003572	0.002184	0.000405	0.000395	0.000373	0.001481	0.001556	0.001356	0.00119	0.001505	0.002219	0.000475	0	0.000404	0.000856	0.000473	0.000436	0	0.000883	0.000507	0	0.000537	0	0.000651	0.001164	0.000848	0.000527	0.000375	0.000279	0	0	0	0	0	0	0	0	0	0	0	0	0	0	0	0	0	0	0.001305	0.001395	0.00183	0.002715	0.003259	0.002735	0.003798	0.004624	0.00487	0.000682	0.0007	0.000559	0.002298	0.002418	0.001849	0.001921	0.002767	0.001842	0.000202	0.000244	0.000414	0.000255	0.000501	0.000193	0.000618	0.00029	0.000407	0	0	0	0.000343	0	0	0	0.000431	0.000262	0	0	0	0	0	0	0	0	0	0	0	0	0	0	0	0	0	0	0.000443	0.000427	0.000184	0.000599	0.000519	0.000558	0.000396	0.000268	0.000495	0	0.000385	0	0.000201	0.000373	0.000479	0.000488	0.000545	0.000272	0	0	0	0	0	0	0	0	0	0	0	0	0	0	0	0	0	0	0.000511	0.001009	0.001185	0.00217	0.00298	0.00209	0.003365	0.003638	0.004519	0	0	0.000545	0.002671	0.002114	0.002094	0.003198	0.002167	0.002519	0	0	0	0	0	0	0	0	0	0.000422	0	0	0	0	0	0	0	0
Family XIII AD3011 group	0	0.00074	0.000807	0.000743	0.001026	0.001393	0.001507	0.001726	0.001248	0.00025	0.000237	0.000498	0.000478	0.000644	0.000795	0.000229	0.001018	0.00142	0	0	0	0	0	0	0.000436	0	0.000395	0	0.000244	0	0	0	0	0	0	0	0	0	0	0	0	0	0	0	0	0	0	0	0	0	0	0	0	0.000118	0.000172	0.000425	0.000557	0.00126	0.001086	0.00082	0.001986	0.001662	0.001648	0.000434	0.000649	0.000691	0.001038	0.000889	0.001116	0.000631	0.001054	0.001248	0	0	0	0	0	0	0	0	0	0	0	0	0	0	0	0	0	0	0.002042	0.002545	0.00263	0.002607	0.00233	0.002445	0.003321	0.003838	0.003855	0.000759	0.001672	0.000849	0.002499	0.003394	0.002861	0.002837	0.002388	0.002593	0	0	0	0.000282	0	0	0	0	0	0	0	0	0	0.000149	0.000192	0	0	0	0.000173	0.000297	0	0.000109	0.000605	0.000475	0.000555	0.000449	0.000692	0	0	0	0	0.000289	0.000126	0	0	0.000282	0.001738	0.001737	0.001849	0.001924	0.002222	0.002431	0.00354	0.003427	0.003923	0.001642	0.000865	0.001362	0.001355	0.001985	0.001772	0.003114	0.002708	0.002476	0	0	0	0	0	0	0	0	0	0.000271	0	0	0	0	0	0.000198	0	0
Slackia	0	0	0	0.000418	0	0.00041	0.000502	0.000361	0	0	0	0.00029	0.000334	0.000322	0	0	0.000177	0.000444	0	0	0	0	0	0	0	0	0	0	0	0	0	0	0	0	0	0	0	0	0	0	0	0	0	0	0	0	0	0	0	0	0	0	0	0	0.000515	0.000819	0.001154	0.001487	0.001086	0.001458	0.002265	0.002131	0.001986	0.000961	0.000649	0.000823	0.001409	0.001209	0.001186	0.001319	0.001417	0.00101	0	0	0	0	0	0	0	0	0	0	0	0	0	0	0	0	0	0	0	0	0	0	0	0	0	0	0	0	0	0	0	0	0	0	0	0	0	0	0	0	0	0	0	0	0	0	0	0	0	0	0	0	0	0	0	0	0	0	0	0	0	0	0	0	0	0	0	0	0	0	0	0	0.00046	0.000728	0.000948	0.000838	0.000859	0.001109	0.001049	0.000844	0.000944	0.000724	0.001081	0.000545	0.000852	0.00069	0.001128	0.000631	0.000722	0.000956	0.002777	0.00249	0.001845	0.004399	0.003184	0.005164	0.004274	0.004234	0.004475	0.0025	0.000979	0.002549	0.007571	0.004303	0.004946	0.007171	0.007365	0.005863
Ruminococcaceae UCG-004	0.00034	0.000523	0.000314	0.000975	0.001149	0.001844	0.001155	0.001003	0.000847	0.000468	0.000316	0.000332	0.001147	0.001449	0.001122	0.001282	0.00093	0.001331	0	0.00081	0.000556	0.001142	0.001379	0.001018	0.000436	0.000471	0	0.000218	0.000195	9.63e-05	0.000759	0.000373	0.000606	0.000623	0.000985	0.000512	0	0	0	0	0	0	0	0	0	0	0	0	0.000168	0	0.000229	0	0	0.000274	0.000584	0.000728	0.000836	0.001454	0.001401	0.000942	0.001603	0.001914	0.001873	0.000279	0.000337	0	0.001149	0.001209	0.001395	0.001118	0.001482	0.001129	0	0	0	0	0	0	0	0	0	0.000183	0	0	0	0	0	0	0	0	0	0	0	0	0	0	0	0	0	0	0	0	0	0	0	0	0	0	0.00017	0.000116	0.000122	0	0.00026	0	0	0	0	0	3.85e-05	0	0.00012	0.000149	0	0.000133	9.62e-05	0.000117	0.000216	0.000977	0.0006	0.001311	0.001954	0.001266	0.002127	0.001794	0.002034	0.000508	0.000796	0.000622	0.001357	0.001206	0.001298	0.00143	0.000893	0.001649	0.001022	0.000897	0.001185	0.002663	0.002424	0.00273	0.00389	0.004745	0.003973	0.00029	0.000757	0.000506	0.003174	0.002244	0.00349	0.003114	0.002392	0.002259	0	4.79e-05	0.00018	0.000424	0.000218	0.000426	0.000261	0.000192	0.000186	0	0.000101	0.000182	0.000158	0.000226	0.000277	0.000397	0.000282	0.000382
Eubacterium	0	0	0	0	0	0	0	0	0	0	0	0	0	0	0	0	0	0	0	0	0	0	0	0	0	0	0	0	0	0	0	0	0	0	0	0	0	0	0	0	0	0	0	0	0	0	0	0	0	0	0	0	0	0	0	0	0	0	0	0	0	0	0	0	0	0	0	0	0	0	0	0	0	0	0	0	0	0	0	0	0	0	0	0	0	0	0	0	0	0	0.003936	0.003708	0.003535	0.005918	0.005578	0.005196	0.012268	0.010596	0.015774	0.001807	0.002334	0.003324	0.007569	0.008127	0.00684	0.006013	0.006129	0.006187	0	7.76e-05	0	0	0	0	0	0	0	0	0	0	0	0	0	0	0	0	0	0	0	0	0	0	0	0	0	0	0	9.58e-05	0	0	0	0	0	0	0	0	0	0	0	0	0	0	0	0	0	0	0	0	0	0	0	0	0	0	0	0	0	0	0	0	0	0	0	0	0	0	0	0	0	0
Senegalimassilia	0.002506	0.00135	0.002645	0.003342	0.002995	0.003892	0.005928	0.005298	0.005394	0.002308	0.002487	0.001866	0.003727	0.004025	0.003226	0.003663	0.002701	0.004526	0	0	0	0	0	0	0	0	0	0	0	0	0	0	0	0	0	0	0	0	0	0	0	0	0	0	0	0	0	0	0	0	0	0	0	0	0.000412	0.000364	0.000676	0.001067	0.001201	0.001063	0.001533	0.001373	0.001574	0.000403	0.000441	0.000691	0.001075	0.00096	0.001221	0.000659	0.00112	0.000921	0	0	0	0	0	0	0	0	0	0.000244	0	0	0	0	0	0	0	0	0	0	0	0	0	0	0	0	0	0	0	0	0	0	0	0	0	0	0	0	0	0	0	0	0	0	0	0	0	0	0	0	0	0	0	0	0	0	0	0	0	0	0	0	0	0.000156	0.000318	0	0	0	0	0	0	0	0.001124	0.001289	0.001185	0.001825	0.003131	0.001877	0.003103	0.003374	0.00298	0.001255	0.001514	0.001634	0.001471	0.002201	0.001826	0.001389	0.001264	0.001216	0	0	0	0	0	0	0	0	0	0	0	0	0	0	0	0	0	0
Flavonifractor	0.000127	0	0	9.28e-05	8.21e-05	0.000123	0	0	0	0	0	0	0	0	0.00014	0.000137	0.000266	0	0.000158	0.000486	0.000859	0.000408	0.000355	0.000824	0.000709	0.000236	0	0.000109	0	9.63e-05	0	0.000373	0.000424	0.000384	0.000375	0.000465	0.00087	0.001156	0.000707	0.001082	0.000584	0.000816	0.001564	0.000733	0.000579	0.000949	0.000865	0.000788	0.000503	0.000786	0.001101	0.000905	0.000783	0.001176	0.000172	0	0.000159	9.7e-05	8.58e-05	0	0	0	0	9.3e-05	0	0	0	0	0	0	0	0	0.001331	0.001172	0.001472	0.001529	0.001183	0.000929	0.00075	0.00087	0.000814	0.000549	0.001038	0.000793	0.001078	0.000819	0.00094	0.000952	0.001197	0.001309	0	0	0	0	0	0	0	0	0	0	0	0	0	0	0	0	0	0	0.000341	0.000233	0.000214	0.000141	0.000292	0.000244	0.000165	0.000168	0	0	0.000154	0	0	0.000261	0.000335	0.000222	9.62e-05	0.000427	0.00389	0.002677	0.003131	0.00193	0.001675	0.001688	0.002174	0.002781	0.002727	0.001328	0.000995	0.001101	0.002161	0.002315	0.002051	0.001891	0.00247	0.001689	0	0.000336	0.000474	0.000395	0.000303	0.000384	0.000656	0.000475	0.000348	0.000145	0.000216	0.000195	0.000426	0.000431	0.000215	0.000421	0.000361	0.000261	0.002001	0.001772	0.00189	0.000965	0.001003	0.001564	0.001199	0.000962	0.000839	0.001416	0.000641	0.001365	0.000999	0.001404	0.000673	0.000958	0.001198	0.000977
Sellimonas	0	0	0	0	0	0	0	0	0	0	0	0	0	0	0	0	0	0	0	0	0	0	0	0	0.000436	0.000294	0.000564	0	0.000244	0	0	0	0.000182	0	0	0.000186	0.000514	0.000728	0.000595	0.001819	0.001461	0.001172	0.001319	0.00124	0.001316	0.000219	0	8.76e-05	0.001006	0.000827	4.59e-05	0.001158	0.000734	0.000941	0	0	0	0	0	0	0	0	0	0	0	0	0	0	0	0	0	0	0.000202	0	0.00023	0.000357	0.000319	0.000348	0.000574	0.000435	0.000488	0.000244	0.000296	0.000714	0.000294	0.000205	0.000117	0.00026	0.000335	0.000157	0	0	0	0	0	0	0	0	0	0	0	0	0	0	0	0	0	0	0.000681	0.000505	0.000949	0.00081	0.000909	0.000871	3.3e-05	0.000603	0.000757	0.000696	0.000963	0.000793	0.000642	0.000559	0.000575	0.000665	0.000417	0.000427	0.001556	0.00102	0.001115	0.002513	0.005629	0.004326	0.00985	0.009958	0.008915	0.002616	0.003622	0.002634	0.003668	0.00381	0.003307	0.003829	0.003206	0.004906	0	0	0	0	0	0	0	0	0	0	0	0	0	0	0	0	0	0	0	0	0	0	0	0	0	0	0	0	0	0	0	0	0	0	0	0
Tyzzerella	0.000849	0.000566	0.000941	0.000882	0.000903	0.000533	0.001005	0.000803	0.000847	0.000717	0.000671	0.000912	0.000717	0.001503	0.000701	0.000961	0.000974	0.00071	0.001741	0.002267	0.001668	0.000978	0.000985	0.001406	0	0	0	0.001471	0.001319	0.001155	0.000813	0.000652	0.000909	0.000575	0.000751	0.000558	0	0	0	0	0	0	0	0	0	0	0.000824	0	0	0	0	0	0	0.000353	0.001236	0.001608	0.002149	0.001551	0.001487	0.001458	0.00115	0.000831	0.001124	0.001798	0.002101	0.001678	0.00126	0.001351	0.000628	0.001376	0.00168	0.001901	0	0	0	0	0	0	0	0	0	0	0.000148	0	0	0	0	0	0	0.000209	0	0.000254	0	0	0	0	0	0	0	0	0	0	0	0	0	0	0	0.000227	0	0	0	0	0	0	0	0	0	0.000146	0	0	0	0	0	0	0	0	0.000346	0.00034	0.0003	0	0	0	0	0	0	0	0.000318	0	0.000251	0	0.000293	0.000323	0	0	0.00092	0.001681	0.001849	0.001529	0.00096	0.000896	0.001049	0.000791	0.000944	0.001545	0.001189	0.001673	0.000736	0.001036	0.001128	0.001347	0.001354	0.00126	0	0	0	0	0	0	0	0	0	0	0	0	0	0	0	0	0	0
Clostridium sensu stricto 1	0	0	0	0.001021	0.001313	0.000778	0.002713	0.003131	0.003254	0.001216	0.001421	0.001203	0.00043	0.001127	0.000655	0.000595	0.000841	0.000799	0.000158	0	0	0	0	0	0	0	0	0	0	0	0	0	0	0	0	0	0.000395	0	0.000372	0.000246	0.000292	0.000408	0	0	0.000211	0.000328	0.000165	0.000744	0	0.000413	0.000321	0.000579	0.000293	0.000118	0	0.000121	0	0	0	0	0	0	0.000112	0.000124	0.000337	0	0	0	0	5.73e-05	0	0.000119	0.001614	0.001563	0.001104	0.001172	0.002094	0.002477	0.000618	0.00087	0.000814	0.000793	0.002619	0.000595	0.001567	0.0021	0.001351	0.00251	0.002969	0.001099	0.000186	0	0	0	0	0	0.00043	0.00024	0.000315	0.000361	0.000627	0.000517	0.000331	0.000239	0.000313	0	0.000496	0.000409	0	0	0	0	0	0	0	0	0	0	0	0	0	0	0	0	0	0	0.00013	0	0.000386	0.000255	0	0	0.000462	0.000224	0.000173	0.000508	0.000876	0.000239	0.000402	0.000482	0.000335	0.000138	0.00042	0.000201	0	0.00056	0	0.000888	0.000808	0.000981	0.003715	0.003322	0.002632	0	0	0.000973	0.000658	0	0.000215	0.00101	0.000858	0.000434	0	0	0	0	0	0	0	0	0	0.000301	0.000202	0.000319	0	0	0	0	0	0
Klebsiella	0.002124	0.001219	0.002152	0.001625	0.001354	0.001557	0.00216	0.001927	0.00214	0.00131	0.001974	0.001783	0.001768	0.001771	0.001543	0.00087	0.001284	0.001331	0	0	0	0	0	0	0	0	0	0	0	0	0	0	0	0	0	0	0.002174	0.00214	0.001749	0.001131	0.00096	0.000714	0.001417	0.001127	0.001158	0.001715	0.001442	0.001489	0	0.000992	0.001467	0.00047	0.000636	0.001137	0	0	0	0	0	0	0	0	0	0	0	0	0	0	0	0	0	0	0	0	0	0	0	0	0	0	0	0	0.000544	0	0	0	0	0	0	0	0	0	0	0	0	0	0	0	0	0	0	0	0	0	0	0	0	0	0	0	0	0	0	0	0	0	0	0	0	0	0	0	0	0	0	0	0.000648	0.000425	0.000686	0.000437	0	0	0	0	0.000519	0.00043	0.000557	0.000622	0	0	0.000335	0	0	0	0.001533	0.002017	0.001328	0.000986	0.001414	0.001066	0.001705	0	0.000993	0.001931	0.001405	0.001284	0.001277	0.001683	0.001611	0.001052	0.000993	0.001086	0	0	0	0	0	0	0	0	0	0	0	0	0	0	0	0	0	0
Allorhizobium-Neorhizobium-Pararhizobium-Rhizobium	0.000722	0.000218	0.000672	0	0	0	0	0	0	0	0	0	0	0	0	0	0	0	0	0.000216	0.000505	0	0	0	0	0	0	0.001526	0.002735	0.001155	0	0	0	0	0	0	0.000356	0.0003	0.000186	0	0	0.001121	0	0	0	0.014562	0.008321	0.005693	0	0	0	0	0	0	0	0	0	0	0	0	0	0	0	0	0	0	0	0	0	0	0	0	0	0	0	0	0	0	0	0	0	0.003234	0.0042	0.006109	0	0	0	0	0	0	0	0	0	0	0	0	0	0	0	0	0	0	0	0	0	0	0	0	0	0	0	0	0	0	0	0	0	0	0	0	0	0	0	0	0	0	0.000648	0.000127	0.000257	0	0	0	0	0	0	0.002499	0.00211	0.002346	0	0	0	0	0	0	0	0.000392	0.000664	0	0	0	0	0	0	0	0	0	0	0	0	0	0	0	0.000245	0.000383	0.00045	0	0	0	0	0	0	0.004699	0.006716	0.006281	0	0	0	0	0	0
UBA1819	0.000552	0.000392	0.000269	0.000371	0.000287	0.000369	0.000251	0.000281	0	0.000281	0.000513	0.000332	0.000382	0.000429	0.00014	0.000183	0.000354	0.000266	0	0.000324	0.000303	0	0.000118	0	0.000491	0.00053	0.000282	0	9.77e-05	0	0	0	0	0	0.000281	0	0	0	0	0	0	0	0	0	0	0	0	0	0	0	0	0	0	0	0.000206	0.000273	0.000318	0	0.000257	9.12e-05	0.000209	0.000181	0.0003	9.3e-05	0.00013	0.000197	0.000334	0.000107	0.000105	0.000143	0.000264	0.000208	0.000161	0	0	0.000459	0	0	8.82e-05	0.000387	0.000244	0.000366	0.000296	0	0.000343	0	0.000352	0.000303	0	0.000576	0	0	0	0	0	0	0	0	0	0	0	0	0	0	0	0	0	0	0	0	0	0	0	0	0	0	0	0	0	0	0	0	0	0	0	0	0.005317	0.003272	0.003174	0.001566	0.001582	0.002321	0.009573	0.009061	0.007054	0.000937	0.000836	0.001341	0.00196	0.001495	0.00381	0.00203	0.002785	0.002292	0.000204	0	0.00019	0.000148	0	0.000171	0.000306	0.000211	0.000695	0.000338	0.000432	0.000117	0.000232	0.000345	0	0	0	0.000217	0	0	0	0	0	0	0	0	0	0	0.000236	0	0	0	0	0	0	0
Tyzzerella 3	0	0	0	0	0	0	0	0	0	0	0	0	0	0	0	0	0	0	0.000211	0	0.000303	0.00053	0.000512	0.000388	0.000273	0.00053	0	0.000381	0.000342	0.000385	0.000596	0.000466	0.000727	0.000815	0.000281	0.000651	0	0	0	0	0	0	0	0	0	0	0	0	0	0	0	0	0	0	0	0	0	0	0	0	0	0	0	0	0	0	0	0	0	0	0	0	0.003268	0.001319	0.00184	0.002344	0.003004	0.003676	0.003838	0.004977	0.005206	0.001892	0.000988	0.000674	0.003478	0.002817	0.003172	0.003721	0.004167	0.004344	0	0	0	0	0	0	0	0	0	0	0	0	0	0	0	0	0	0	0.000681	0.000543	0.000582	0.000951	0.000876	0.000871	0.000495	0.000503	0.000466	0.000146	0.000193	0.000151	0.000321	0.000597	0.000719	0.000932	0.000802	0.000661	0	0	0	0	0	0	0	0	0	0	0	0	0	0	0	0	0	0	0	0	0	0	0	0	0	0	0	0	0	0	0	0	0	0	0	0	0	0	0	0	0	0	0	0	0	0	0	0	0	0	0	0	0	0
Actinomyces	0	0	0	0	0.000164	0.000287	0.000301	0.000201	0	0	0	0	0	0.000215	0	0	0.000177	0.000222	0	0	0	0.000122	0	0	0.000491	0.000589	0.001015	0	0	0	0	0	0	0	0	0	0.000514	0.000514	0.000818	0.000836	0.001085	0.001172	0.001075	0.001352	0.001264	0.000255	0	0.000788	0.000839	0.00091	0.000321	0.001375	0.000929	0.000392	0	0	0	0	0	0	0.000174	0	0.00015	0	0	0	0.000148	0	0	0	0	0	0.000565	0.000586	0.000414	0.000459	0	0.000271	0.000441	0.000531	0.000407	0	0.000395	0.000317	0	0.000768	0	0	0	0.000209	0.001597	0.001309	0.000904	0.001117	0.000955	0.000955	0.001875	0.00116	0.001888	0	0.000697	0	0.000919	0.000765	0.001028	0.000889	0.000676	0.000955	0.000204	0	0	0	0	0.000209	0	0	0	0.00011	0	0	0.00012	0	0.000144	0	0.00016	0	0.000951	0.00119	0.000643	0.001566	0.002093	0.001794	0.001989	0.001256	0.001169	0.00082	0.000716	0.00067	0.001005	0.000338	0.000712	0.000507	0.000841	0.001046	0	0	0	0	0.000152	0	0	0	0	0	0	0	0	8.63e-05	0.000215	0.000126	0	0.000261	0.000857	0.000431	0.000675	0.000386	0.000349	0.0009	0.000521	0.000626	0.000559	0.000181	0.00054	0.00041	0.000368	0.000317	0.000277	0.000892	0.000564	0.00051
Merdibacter	0	0	0	0	0	0	0	0	0	0	0	0	0	0.000161	0	0	0	0	0	0	0	0	0	0	0	0	0	0	0	0	0	0	0	0	0	0	0	0	0	0	0	0	0	0	0	0	0	0	0	0	0	0	0	0	0	0	0	0	0	0	0	0	0	0	0	0	0	0	0	0	0	0	0	0	0	0	0	0	0	0	0	0	0	0	0	0	0	0	0	0	0.002079	0.002472	0.002261	0.002649	0.002827	0.002789	0.002735	0.003079	0.002714	0.000795	0.001428	0.001625	0.002094	0.002342	0.002772	0.002837	0.002569	0.002684	0	0	0	0	0	0	0	0	0	0	0	0	0	0	0	0	0	0	0.000778	0.000595	0.000558	0.000838	0.001396	0.001583	0.002358	0.002288	0.001948	0.002226	0.002149	0.002394	0.001156	0.000965	0.000963	0.001338	0.001261	0.001689	0	0	0	0	0	0	0	0	0	0	0	0	0	0	0	0	0	0	0	0	0	0	0	0	0	0	0	0	0	0	0	0	0	0	0	0
Ruminococcaceae UCG-010	0.001019	0.000436	0.000538	0.000928	0.001026	0.001188	0.001457	0.002328	0.002764	0.001591	0.001934	0.001659	0.001242	0.001449	0.001403	0.000916	0.001373	0.000887	0	0	0	0	0	0	0	0	0	0	0	0	0	0	0	0	0	0	0	0	0	0	0	0	0	0	0	0	0	0	0	0	0	0	0	0	0.000275	9.1e-05	0	0	0.000143	0.000122	0	0	0	0	0	0	0.000222	0.000178	0	0.000172	0	0.000119	0	0	0	0	0	0	0	0	0	0	0	0	0	0	0	0	0	0	0	0	0	0	0	0	0	0	0	0	0	0	0	0	0	0	0	0	0	0	0	0	0	0	0	0	0	0	0	0	0	0	0	0	0	0	0	0	0	0	0	0	0	0	0	0	0	0	0	0	0	0	0	0	0.002249	0.002521	0.003272	0.001973	0.001414	0.002389	0.001617	0.001213	0.001639	0.003042	0.002379	0.003151	0.002632	0.002761	0.002148	0.002946	0.001851	0.002519	0	0	0	0	0	0	0	0	0	0	0	0	0	0	0	0	0	0
Adlercreutzia	0	0.000174	0	0.000186	0.000287	0.000246	0	0.000241	0	0.000218	0.000237	0	0.000239	0.000322	0	0	0.000177	0	0.000369	0.000378	0.000404	0.001223	0	0.001261	0.007035	0.004416	0.009979	0	0.000977	0.001011	0.001193	0.000792	0.001454	0.001391	0.00122	0.001117	0	0	0	0	0	0	0	0	0	0	0	0	0	0	0	0	0	0	0.000172	0	0	0.000517	0.000314	0.000365	0.000627	0.000253	0.000562	0.000589	0.000882	0.000823	0.000445	0.000391	0.000488	0.000258	0.000494	0.000505	0	0	0	0	0	0	0	0	0	0	0	0	0	0	0	0	0	0	0	0	0	0	0	0	0	0	0	0	0	0	0	0	0	0	0	0	0.000341	0.000388	0.000306	0.000669	0.000552	0.000523	0.001089	0.000436	0.000728	0.001282	0.001001	0.001663	0.000722	0.000597	0.000527	0.000399	0.000449	0.000816	0	0	0	0	0	0	0	0	0	0	0	0	0	0	0	0	0	0	0	0	0.000237	0.000247	0.000202	0.000384	0.000437	0.000633	0.000695	0.000338	0.000378	0.000584	0.00031	0.000518	0.000376	0	0.000316	0.000304	0	0	0	0	0	0	0	0	0	0	0	0	0	0	0	0	0	0
[Clostridium] innocuum group	0	0	0	0	0	0	0	0	0	0	0	0	0	0	0	0	0	0	0	0	0	0	0	0	0	0.000177	0	0	0	0	0	0	0	0	0	0	0.000356	0.0003	0	0.000737	0.00025	0.000765	0.000538	0.001014	0.000527	0.000547	0	0.001095	0.000503	8.27e-05	0	0.000543	0.000196	0.00051	0	0	0	0	0	0	0	0	0	0	0	0	0	0	0	0	0	0	0	0	0.000552	0.000255	0.000364	0.000348	0.000441	0.000435	0.000366	0	0.000247	0	0.000245	0	0	0	0.000287	0.00068	0.001745	0.001418	0.001192	0.001904	0.002369	0.002025	0.002461	0.001559	0.001849	0.000578	0.000697	0.000665	0.002278	0.001912	0.002772	0.002541	0.001848	0.002002	0	0	0	0	0	0	0	0	0	0	0	0	0	0	0	0	0	0	0	0	0	0.000437	0.000791	0	0.000786	0.001077	0.001255	0	0.000438	0.000335	0.000653	0.000434	0.000879	0	0.00042	0.000442	0	0	0	0	0	0	0	0.000264	0	0	0	0	0	0.000173	0	0.000253	0	0	0.000245	0	0.00045	0.00054	0.001003	0.000569	0.000573	0.000914	0.00042	0.000482	0.000236	0	0.000578	0.00077	0.000554	0.000793	0.000599	0.00068
Prevotella 7	0	0	0	0	0	0	0	0	0	0	0	0	0	0	0	0	0	0	0	0	0	0	0	0	0	0	0	0	0	0	0	0	0	0	0	0	0	0	0	0	0	0	0	0	0	0	0	0	0	0	0	0	0	0	0.005666	0.004884	0.004735	0.00307	0.003202	0.002795	0.001742	0.001337	0.001499	0.0031	0.003269	0.004081	0.003151	0.003948	0.003174	0.003613	0.003195	0.004248	0	0	0	0	0	0	0	0	0	0	0	0	0	0	0	0	0	0	0	0	0	0	0	0	0	0	0	0	0	0	0	0	0	0	0	0	0	0	0	0	0	0	0	0	0	0	0	0	0	0	0	0	0	0	0	0	0	0	0	0	0	0	0	0	0	0	0	0	0	0	0	0	0	0	0	0	0	0	0	0	0	0	0	0	0	0	0	0	0	0	0	0	0	0	0	0	0	0	0	0	0	0	0	0	0	0	0	0
Ruminiclostridium 6	0.000255	0	0	0	0.000246	0	0	0	0	0	0	0	0	0	0	0	0.000354	0	0	0	0	0	0	0	0	0	0	0	0	0	0	0	0	0	0	0	0	0	0	0	0	0	0	0	0	0	0	0	0	0	0	0	0	0	0.001614	0.001759	0.001273	0.00139	0.001973	0.002036	0.000592	0.001011	0.000787	0.001922	0.001349	0.001547	0.001001	0.001103	0.00143	0.001606	0.001977	0.00202	0	0	0	0	0	0	0	0	0	0	0	0	0	0	0	0	0	0	0	0	0	0	0	0	0	0	0	0	0	0	0	0	0	0	0	0	0	0	0	0	0	0	0	0	0	0	0	0	0	0	0	0	0	0	0	0	0	0	0	0	0	0	0	0	0	0	0	0	0	0	0	0	0.001891	0.001681	0.001897	0.001924	0.001667	0.002133	0.000918	0.001055	0.001093	0.001883	0.001838	0.002412	0.002013	0.002287	0.002094	0.001936	0.002438	0.001954	0	0	0	0	0	0	0	0	0	0	0	0	0	0	0	0	0	0
Enterorhabdus	0.001019	0.00061	0.000852	0.001393	0.000903	0.001885	0.001206	0.002167	0.001516	0.001341	0.001658	0.001369	0.001815	0.000912	0.001403	0.000549	0.001151	0.001154	0.000686	0.000324	0.000657	0.001182	0.001142	0.000824	0.002727	0.00159	0.003664	0.001362	0.001563	0.000866	0.000813	0.001537	0.001333	0.000719	0.001032	0.000698	0	0	0	0	0	0	0	0	0	0	0	0.000263	0	0	0	0	0	0	0.000172	0.000334	0.000756	0.000452	0.000572	0.000304	0.00108	0.00112	0.000787	0.001054	0.001012	0.000922	0.000445	0.000818	0.000837	0.000545	0.000461	0.000743	0	0	0	0	0	0	0	0	0	0	0	0	0	0	0	0	0	0	0	0	0	0	0	0	0	0	0	0	0	0	0	0	0	0	0	0	0	0	0	0	0	0	0	0	0	0	0	0	0	0	0	0	0	0	0	0	0	0	0	0	0	0	0	0	0	0	0	0	0	0	0	0	0	0	0	0	0.000202	0	0	0	0	0	0	0	0	0	0	0	0	0	0	0	0	0	0	0	0	0	0	0	0	0	0	0	0	0	0	0
Coprobacillus	0	0	0	0	0	0	0	0	0	0	0	0	0	0	0	0	0	0	0	0	0	0	0	0	0	0	0	0	0	0	0	0	0	0	0	0	0	0	0	0	0	0	0	0	0	0	0	0	0	0	0	0	0	0	0	0	0	0	0	0	0	0	0	0	0	0	0	0	0	0	0	0	0.000161	0.000342	0.000276	0.000306	0.000501	0.000619	0.000794	0.000725	0.000773	0.000244	0	0	0.000441	0.000512	0.000646	0.000389	0.000431	0.003402	0	0	0	0	0.000153	0	0.000234	0.00016	0	0	0	0	0	0	0	0	0	0.000182	0	0	0	0	0	0	0	0	0	0	0	0	0	0	0	0	0	0	0.002637	0.001912	0.001844	0.000801	0.000791	0.001688	0.004023	0.004082	0.003635	0.003437	0.002269	0.002155	0.00201	0.00164	0.003475	0.001891	0.003206	0.001528	0	0	0	0	0	0	0	0	0	0	0	0	0	0	0	0	0	0	0	0	0	0	0	0	0	0	0	0	0	0	0	0	0	0	0	0
Akkermansia	0	0	0	0	0	0	0	0	0	0	0	0	0	0	0	0	0	0	0	0	0	0	0	0	0	0	0	0	0	0	0	0	0	0	0	0	0	0	0	0	0	0	0	0	0	0	0	0	0	0	0	0	0	0	0	0	0	0	0	0	0	0	0	0	0	0	0	0	0	0	0	0	0	0	0	0	0.000182	0	8.82e-05	0	0	0	0	0.000119	0	0	0	0	0	0.000628	0.006127	0.005853	0.005549	0.0024	0.00233	0.002483	0.002344	0.002239	0.00236	0.000795	0.001707	0.000332	0.001764	0.002103	0.002861	0.001567	0.003109	0.002047	0	0	0	0	0	0	0	0	0	0	0	0	0	0	0	0	0	0	0	0	0	0	0	0	0	0	0	0	0	0	0	0	0	0	0	0	0	0	0	0	0	0	0	0	0	0	0	0	0	0	0	0	0	0	0	0	0	0	0	0	0	0	0	0	0.000169	0	0	0	0	0	0	0
Lachnospiraceae UCG-001	0.000127	0.000348	0.000493	0.000325	0.000657	0.00041	0.000754	0.000642	0.00058	0.000281	0.000592	0.000705	0.000239	0.000161	0.000234	0.000778	0.000354	0.000843	0	0	0	0	0	0	0	0	0	0	0	0	0	0	0	0	0	0	0	0	0	0	0	0	0	0	0	0	0	0	0	0	0	0	0	0	0	0	0	0	0	0	0	0	0	0	0	0	0	0	0	0	0	0	0	0	0	0	0	0	0	0	0	0	0	0	0	0	0	0	0	0	0	0	0	0	0	0	0	0	0	0	0	0	0	0	0	0	0	0	0.002896	0.003338	0.003	0.002535	0.002628	0.003206	0.001254	0.001776	0.001689	0.001648	0.001733	0.002229	0.002247	0.001044	0.001964	0.002174	0.002309	0.00272	0	0	0	0	0	0	0	0	0	0	0	0	0	0	0	0	0	0	0	0	0	0	0	0	0	0	0	0	0	0	0	0	0	0	0	0	0	0	0	0	0	0	0	0	0	0	0	0	0	0	0	0	0	0
Gordonibacter	0	0	0	0	0	0	0	0	0	0	0	0	0	0	0	0	0	0	0	0	0	0	0	0	0	0	0	0	0	0	0	0	0	0	0	0	0	0	0	0.000197	0	0	0	0	0	0	0	0.000263	0	0	0	0	0	0	0	0	0	0	0	0	0	0	0	0	0	0	0	0	0	0	0	0	0	0.000293	0.000184	0.000357	0.000273	0.000387	0.000618	0.000483	0.000691	0	0	0	0.000147	0	0.000235	0	0	0	0.001597	0.001963	0.00185	0.002069	0.001757	0.001987	0.002032	0.002079	0.002518	0.00141	0.001428	0.001551	0.002609	0.002151	0.002325	0.002456	0.001803	0.002047	0	0	9.18e-05	0.000106	0.00013	0.000139	0	0.000101	0.000146	0.000146	0	0.000189	0	0	0.000144	0.000222	0	0	0.00013	0	0	0	0.000233	0	0.000231	0	0.00039	0	0.000239	0.000287	0	0	0	0	0	0	0	0	0	0	0	0	0	0	0	0	0	0	0	0	0	0	0	0	0	0	0	0.000617	0.000305	0.000284	0.000417	0.000481	0.000513	0.000181	0.000236	0	0.000368	0	0.000198	0.000463	0.000211	0
Paraeggerthella	0	0	0	0	0	0	0	0	0	0	0	0	0	0	0	0	0	0	0	0	0	0	0	0	0	0	0	0	0	0	0	0	0	0	0	0	0	0	0	0	0	0	0	0	0	0	0	0	0	0	0	0	0	0	0	0	0	0	0	0	0	0	0	0	0	0	0	0	0	0	0	0	0	0	0	0	0	0	0	0	0	0	0	0	0	0	0	0	0	0	0.001782	0.001345	0.00148	0.002773	0.002636	0.00214	0.003165	0.003479	0.002675	0.003543	0.002856	0.003472	0.002462	0.001912	0.002101	0.002244	0.002343	0.002684	0	0	0	0	0	0	0	0	0	0	0	0	0	0	0	0	0	0	0	0	0	0	0	0	0	0	0	0	0	0	0	0	0	0	0	0	0	0	0	0	0	0	0	0	0	0	0	0	0	0	0	0	0	0	0	0	0	0	0	0	0	0	0	0	0	0	0	0	0	0	0	0
CHKCI002	0	0	0	0	0	0	0	0	0	0	0	0	0	0	0	0	0	0	0	0	0	0	0	0	0	0	0	0	0	0	0	0	0	0	0	0	0	0	0	0	0	0	0	0	0	0	0	0	0	0	0	0	0	0	0	0	0	0	0	0	0	0	0	0	0	0	0	0	0	0	0	0	0	0	0	0	0	0	0	0	0	0	0	0	0	0	0	0	0	0	0.001374	0.001163	0.001603	0.001862	0.001796	0.001605	0.001602	0.00124	0.001534	0.001699	0.001602	0.001256	0.001727	0.001817	0.001475	0.001736	0.002118	0.001956	0	0	0	0	0	0	0	0	0	0	0	0	0	0	0	0	0	0	0	0	0	0	0	0	0	0	0	0	0	0	0	0	0	0	0	0	0.00046	0.000616	0.000427	0.001036	0.000859	0.001024	0.001049	0.001371	0.000993	0.000917	0.000649	0.000973	0.001084	0.000734	0.00102	0.000715	0.000587	0.000956	0	0	0	0	0	0	0	0	0	0	0	0	0	0	0	0	0	0
DTU089	0	0	0	0	0.000123	0	0.000151	0	0	0	0	0	0	0	0	0.000137	0	0	0.000106	0	0	0	0	0	0	0	0	0	0	0	0	0	0	0	0	0	0	0	0	0	0	0	0	0	0	0	0	0	0	0	0	0	0	0	0	0	0	0	0	0	0	0	0	0	0	0	0	0	0	0	0	0	0.000121	0.000244	0	0	0	0.000116	0	0	0	0	0	0.000278	0	0	0	0	0	0	0.002302	0.002945	0.002754	0.001738	0.001528	0.001337	0.002344	0.002039	0.002714	0.001446	0.001707	0.001367	0.002094	0.00153	0.001922	0.001863	0.002073	0.001501	0	0	0	0	0	0.000139	0	0	0.000233	0	0	0	0	0	0.00024	0	0.00016	0.000233	0.000216	4.25e-05	0.000129	0.000146	0.000372	0.000158	0.000416	0.000538	0.000866	0	0	0	0.000301	0	0	0.000277	0	0.000684	0.000153	0	0.00019	0	0	0.000171	0.000262	0.000369	0.000248	0	0	0	3.87e-05	0.000345	0	0.000126	0.000271	0.000261	8.17e-05	0	0	0	0	0	0	0	0	0	0	0	0	0	0	0	7.05e-05	0.000127
Lactococcus	0	0	0	0.000418	0	0.000369	0.000553	0.000321	0	0	0	0.000124	0	0.000215	0	0.000229	0	0.000488	0	0	0	0	0	0	0	0	0	0	0.000879	0.000626	0	0	0	0	0	0	0	0	0	0	0	0	0	0	0	0.003467	0.002801	0.00162	0	0	0	0	0	0	0	0	0	0	0	0	0	0	0	0	0	0	0	0	0	0	0	0	0	0	0.000184	0.000255	0.000455	0.000619	0.000441	0.000435	0.000651	0.002563	0.000791	0.001269	9.8e-05	0.000205	0	0	0.00091	0	0.000408	0.000182	0.000247	0.000662	0.000382	0.000267	0.000664	0.00072	0.000747	0.000108	0.000174	0	0.000257	0.000526	0.000492	0.000339	0.000451	0.000318	0	0	0	0.000141	0	0	0	0	0	0	0	0	0	0	0	0	0	0	0.000389	0	0	0.000255	0.000465	0.000369	0.00037	0.000359	0.000476	0.000781	0.001154	0.000335	0.000201	0.000289	0.000377	0	0	0	0	0	0	0	0	0	0	0	0	0	0	0	0	0	0	0	0	0	0	0	0	0	0	0	0	0	0	0.002169	0.001147	0	0	0	0	0	0	0
uncultured Bacteroidales bacterium	0	0.000261	0	0	0	0	0	0	0	0	0	0	0	0	0	0	0	0	0	0	0	0	0	0	0	0	0	0.000654	0.000635	0.000433	0	0	0	0	0	0	0	0	0	0	0	0	0	0	0	0.003796	0.004284	0.00346	0	0	0	0	0	0	0	0	0	0	0	0	0	0	0	0	0	0	0	0	0	0	0	0	0	0	0	0	0	0	0	0	0	0.001647	0.002322	0.002142	0	0	0	0	0	0	0	0	0	0	0	0	0	0	0	0	0	0	0	0	0	0	0	0	0	0	6.12e-05	0	0	0	0	0	0	0.000256	0.00027	0.000227	0	0	0	0	0	0	0.000389	0	0	0	0	0	0	0	0	0.000742	0.000995	0.000814	0	0	0	0	0	0	0.000358	0.000336	0.000379	0	0	0	0	0	0	0	0	0	0	0	0	0	0	0	0	0	0.00018	0	0	0	0	0	0	0.001657	0.001417	0.002549	0	0	0	0	0	0
[Eubacterium] brachy group	0	0	0	0	0	0	0	0.000442	0	0	0	0	0	0	0	0	0	0	0	0	0	0	0	0	0.000273	0	0	0	0	0	0	0	0	0	0	0	0	0	0	0	0	0	0	0	0	0	0	0	0	0	0	0	0	0	0	0	0	0	0	0	0	0	0	0	0	0	0	0	0	0	0	0	0	0	0	0	0	0	0	0	0	0	0	0	0	0	0	0	0	0	0.000965	0.000909	0.001315	0.001324	0.001452	0.001184	0.001016	0.001479	0.00181	0	0.000732	0.000517	0.001396	0.0011	0.001699	0.00127	0.001036	0.001137	0	0	0	0	0	0	0	0	0	0	0	0	0	0	0	0	0	0	0	0	0	0	0	0	0	0	0	0	0	0	0	0	0	0	0	0	0	0.000112	0	0.000395	0	0.000512	0.001005	0.00116	0.001043	0	0	0.000117	0.000619	0.000475	0	0	0.000406	0.000478	0	0	0.000135	0	0	0	0.000313	0.000289	0.000653	0	0	0	0	0	0	0	0	0
Phyllobacterium	0	0	0	0	0	0	0	0	0	0	0	0	0	0	0	0	0	0	0	0	0	0	0	0	0	0	0	0.000381	0.000488	0.000289	0	0	0	0	0	0	0	0	0	0	0	0	0	0	0	0.002774	0.001895	0.002058	0	0	0	0	0	0	0.000103	0	0	0	0.000114	0	0	0	0	0.000124	0.000208	0.00023	0	0	0	0	0	0	0	0	0	0	0	0	0	0	0	0.00122	0.001334	0.001904	0	0	0	0	0	0	0	0	0	0	0	0	0	0	0	0	0	0	0	0	0	0	0	0	0	0	0	0	0	0	0.000165	0	0.00032	0.003186	0.003043	0.002078	0.000161	0.000224	0	0.000222	0	0.000233	0	0	0	0	0	0	0	0	0	0.000156	0.000438	0.000622	0	0	0	0	0	0	0	0	0	0	0	0	0	0	0	0	0	0	0	0	0	0	0	0	0	0	0	0	0	0	0	0	0	0.002139	0.000877	0.000865	0	0	0	0	0	0
Holdemania	0	0.000131	0	0	0.000205	0	0	0.000161	0.000267	0	0	0.000124	0.000239	0	0	0	0	0	0.000211	0.00027	0.000758	0.000326	0.000355	0	0.000545	0	0	0	0.000293	0.000337	0.000217	0.000233	0	0.000192	0.000328	0	0.000277	0.000385	0.000409	0.000541	0.00025	0.000459	0	0.000789	0	0.00062	0	0.000175	0.000335	0.000248	0.00055	0.000109	0.000293	0.000784	0.000206	0	0	0	0.000143	0	0	0	0.000112	0	0.000104	9.87e-05	0	0	0	0	0.000165	0.000119	0.000525	0.000586	0.000598	0.000713	0.000683	0.000503	0.00075	0.000773	0.000773	0.000305	0.000494	0.001111	0.000343	0	0.000998	0.000433	0.000431	0.000628	0	0	0	0	0	0	0	0	0	0	0	0	0	0	0	0	0	0	0	0.000116	0	0	0	0	0	0	0	0.000549	0.000308	0.000189	0	0	0	0	0	0	0.00013	0.000382	0	0	0.000186	0	0.000462	0.000538	0.000303	0	0	0	0.000301	0	0.000209	0	0	0.000241	0	0.000168	0	0.000197	0	0.000128	0	0	0	0	0	0	0	0	0	0	0	0.00013	0	0	0	0	0	0	0	0	0	0	0	0	0	0	0	0	0	0
Prevotellaceae UCG-003	0.001274	0.000653	0.001524	0.000836	0.001518	0.000901	0.001105	0.000682	0.001337	0.002526	0.002211	0.002737	0.00129	0.001878	0.001309	0.002106	0.001107	0.001065	0	0	0	0	0	0	0	0	0	0	0	0	0	0	0	0	0	0	0	0	0	0	0	0	0	0	0	0	0	0	0	0	0	0	0	0	0	0	0	0	0	0	0	0	0	0	0	0	0	0	0	0	0	0	0	0	0	0	0	0	0	0	0	0	0	0	0	0	0	0	0	0	0	0	0	0	0	0	0	0	0	0	0	0	0	0	0	0	0	0	0	0	0	0	0	0	0	0	0	0	0	0	0	0	0	0	0	0	0	0	0	0	0	0	0	0	0	0	0	0	0	0	0	0	0	0	0	0	0	0	0	0	0	0	0	0	0	0	0	0	0	0	0	0	0	0	0	0	0	0	0	0	0	0.000331	0	0	0	0	0	0	0	0
Oscillospira	0	0.000218	0.000403	0.000371	0.000205	8.19e-05	0	0.00012	0	0.000437	0.000276	0.000249	0	0.000215	0	0.00032	0.000221	0	0.000633	0.000486	0.000556	0.000326	0.000394	0.000145	0.000218	0	0	0	0.000244	0.000241	0.000271	0.000279	0.000606	0.00024	0.000235	0.000419	0	0	0	0	0	0	0	0	0	0	0	0	0	0	0	0	0	0	0	0	0	0	0	0	0	0	0	0	0	0	0	0	0	0	0	0	0	0	0	0	0	0	0	0	0	0	0	0	0	0	0	0	0	0	0	0	0	0	0	0	0	0	0	0	0	0	0	0	0	0	0	0	0	0	0	0	0	0	0	0	0	0	0	0	0	0	0	0	0	0	0	0	0	0	0	0	0	0	0	0	0	0	0	0	0	0	0	0	0.001176	0.001681	0.00166	0.000789	0.000758	0.00081	0.000612	0.000369	0.000397	0.001593	0.000865	0.000934	0.000697	0.000431	0.000859	0.000631	0.000993	0.000869	0	0	0	0	0	0	0	0	0	0	0	0	0	0	0	0	0	0
Lachnospiraceae UCG-010	0	0	0	0	0	0	0	0	0	0	0	0	0	0	0	0	0	0	0	0	0	0	0	0	0	0	0	0	0	0	0	0	0	0	0	0	0	0	0	0	0	0	0	0	0	0	0	0	0	0	0	0	0	0	0.000858	0.000394	0.000716	0.000323	0.000314	0.000547	0	0	0	0.000465	0.000441	0.000428	0	0	0	0.000373	0.000395	0.000327	0	0	0.00023	0	0.000228	0.000348	0	0	0	0	0	0	0	0.000512	0	0	0.000287	0	0	0	0	0	0	0	0	0	0	0	0	0	0	0	0	0	0	0	0	0	0	0	0	0	0	0	0	0	0	0	0	0	0	0	0	0	0	0	0	0	0	0	0	0	0	0	0	0	0	0	0	0	0	0	0	0.000504	0.000379	0	0	0	0	0	0	0	0.000216	0.000233	0.000348	0	0	0.000295	0.000181	0.000261	0.001674	0.001197	0.001395	0.000849	0.000523	0.000711	0	0.000144	0	0.001084	0.000877	0.000364	0.000736	0.000725	0.000317	0.000793	0.000881	0.000765
Salinibacterium	0	0	0	0	0	0	0	0	0	0	0	0	0	0	0	0	0	0	0	0.000108	0.000101	0	0	0	0	0	0	0.00049	0.001075	0.000337	0	0	0	0	0	0	0	0	0	0	0	0.000408	0	0	0	0.001423	0.00379	0.002671	0	0	0	0	0	0	0	0	0	0	0	0	0	0	0	0	0	0	0	0	0	0	0	0	0	0	0	0	0	0	0	0	0	0.001342	0.001137	0.002896	0	0	0	0	0	0	0	0	0	0	0	0	0	0	0	0	0	0	0	0	0	0	0	0	0	0	0	0	0	0	0	0	0	0	0	0	0	0	0	0	0	0	0.000216	0	0	0	0	0	0	0	0	0.000351	0.000796	0.000192	0	0	0	0	0	0	0	0.000168	0	0	0	0	0	0	0	0	0	0	0	0	0	0	0	0	0	9.58e-05	0.000225	0	0	0	0	0	0	0.000813	0.001822	0.001593	0	0	0	0	0	0
Tyzzerella 4	0	0	0	0	0	0	0	0	0	0	0	0	0	0	0	0	0	0	0	0	0	0	0	0	0	0	0	0	0	0	0	0	0	0	0	0	0.00087	0.000899	0.00093	0.002212	0.001169	0.001478	0.001564	0.001352	0.001685	0.000693	0.0007	0.000963	0.000615	0.000992	0.00133	0.000941	0.000783	0.001686	0	0	0	0	0	0	0	0	0	0	0	0	0	0	0	0	0	0	0	0	0	0	0	0	0	0	0	0	0	0	0	0	0	0	0	0	0	0	0	0	0	0	0	0	0	0	0	0	0	0	0	0	0	0	0	0	0	0	0	0	0	0	0	0	0	0	0	0	0	0	0	0	0	0	0	0	0	0	0	0	0	0	0	0	0	0	0	0	0	0	0	0	0	0	0	0	0	0	0	0	0	0	0	0	0	0	0	0	0	0	0	0	0	0	0	0	0	0	0	0	0	0	0	0	0	0
Citrobacter	0	0	0	0	0	0	0	0	0	0	0	0	0	0	0	0	0	0	0	0	0	0	0	0	0	0	0	0	0	0	0	0	0	0	0	0	0.000633	0.000471	0.000298	0.001032	0.000167	0.001223	0.000782	0.000338	0	0.000912	0.000577	0.001051	0.000559	0.000248	0.000963	0.00047	0	0.000863	0	0	0	0	0	0	0	0	0	0	0	0	0	0	0	0	0	0	0.000121	0.000293	0.000322	0	0	0.000155	0	0.000483	0.000163	0	0	0.000159	0	0	0.000235	0	0.000192	0.000628	0	0	0	0	0	0	0	0	0	0	0	0	0	0	0	0	0	0	0	0	0	0	0	0	0	0	0	0	0	0	0	0	0	0	0	0	0	0	0	0	0	0	0	0	0	0	0	0	0	0	0	0	0	0	0	0	0	0	0	0	0	0	0.000546	0.000676	0.000757	0.000545	0	0	0	0.000631	0.000542	0	0	0	0	0	0	0	0	0	0	0	0	0	0	0	0	0	0	0
Rhodopseudomonas	0	0	0	0	0	0	0	0	0	0	0	0	0	0	0	0	0	0	0	0	0	0	0	0	0	0	0	0.000327	0.000635	0.00053	0	0	0	0	0	0	0	0	0	0	0	0	0	0	0	0.003613	0.001442	0.002277	0	0	0	0	0	0	0	0	0	0	0	0	0	0	0	0	0	0	0	0	0	0	0	0	0	0	0	0	0	0	0	0	0	0.000793	0.000346	0.001706	0	0	0	0	0	0	0	0	0	0	0	0	0	0	0	0	0	0	0	0	0	0	0	0	0	0	0	0	0	0	0	0	0	0	0	0	0	0	0	0	0	0	0.00013	0	0	0	0	0	0	0	0	0.000508	0.000159	0.000239	0	0	0	0	0	0	0	0	0	0	0	0	0	0	0	0	0	0	0	0	0	0	0	0	0	0	0	0	0	0	0	0	0	0.000331	0.001384	0.001821	0	0	0	0	0	0
[Eubacterium] nodatum group	0	0	0	0	0	0	0	0	0	0	0	0	0	0	0	0	0	0	0	0	0	0	0	0	0	0	0	0	0	0	0	0	0	0	0	0	0	0	0	0	0	0	0	0	0	0	0	0	0	0	0	0	0	0	0	0	0	0	0	0	0	0	0	0	0	0	0	0	0	0	0	0	0	0	0	0	0	0	0	0	0	0	0	0	0	0	0	0	0	0	0.00052	0.000727	0.000617	0.000579	0.001032	0.000802	0.000625	0.00064	0.000669	0.001518	0.00115	0.00096	0.001176	0.001147	0.000671	0.000847	0.000946	0.000773	0	0	0	0	0	0	0	0	0	0	0	0	0	0	0	0	0	0	0	0	0	0	0	0	0	0	0	0	0	0	0	0	0	0	0	0	0	0	0	0	0	0	0	0	0	0	0	0	0	0	0	0	0	0	0	0	0	0	0	0	0	0	0	0	0	0	0	0	0	0	0	0
Olsenella	0.00017	0.000218	0.000134	0	0.000328	0	0.000402	0.000401	0	0.000187	0	0	0.000287	0.000268	0.00014	0	0.000221	0.000621	0	0	0	0	0	0	0	0	0	0	0	0	0	0	0	0	0	0	0	0	0	0	0	0	0	0	0	0	0	0	0	0	0	0	0	0	0	0	0	0	0.000257	0	0.000697	0.00047	0.0003	0	0	0.000132	0	0.000285	0.000174	0	0	0	0	0	0	0	0	0	0	0	0	0	0	0	0	0	0	0	0	0	0	0	0	0	0	0	0	0	0	0	0	0	0	0	0	0	0	0	0	0	0	0	0	0	0	0	0	0	0	0	0	0	0	0	0	0	0	0	0	0	0	0	0	0	0	0	0	0	0	0	0	0	0	0	0.000204	0.000336	0.000237	0.000148	0.000758	0.000469	0.000962	0.000949	0.001391	0	0.000378	0.000156	0.000542	0.000216	0.000591	0.000505	0.000542	0.000651	0	0	0	0	0	0	0	0	0	0	0	0	0	0	0	0	0	0
Eisenbergiella	0	0	0	0	0	0	0	0	0	0	0	0	0	0	0	0	0	0	0	0	0	0	0	0	0	0	0	0	0	0	0	0	0	0	0	0	0	0	0	0	0	0	0	0	0	0	0	0	0	0	0	0	0	0.000157	0	0	0	0	0	0	0	0	0	0	0	0	0	0	0	0	0	0	0	0	0	0	0	0	0	0	0	0	0	0	0	0	0	0	0	0	0	0	0	0	0	0.000153	0	0	0	0	0	0	0	0	0	0	0	0	0	0	0	0	0	0	0	0	0	0	0	0	0	0	0	0	0	0	0.000562	0.000595	0.000772	0.000328	0	0.000422	0.001711	0.001435	0.001169	0.000469	0.000517	0.000527	0.000955	0.000482	0.00113	0.00083	0.001261	0.000643	0	0	0	0	0	0	0.000262	0	0	0	0	0	0	0	0	0	0	0	0	0	0	0	0	0	0	0	0	0	0	0	0	0	0	0	0	0
Granulicatella	0	0	0	0	0	0	0	0	0	0	0	0	0	0	0	0	0	0	0	0	0	0	0	0	0	0	0	0	0	0	0	0	0	0	0	0	0.000237	0	0.000335	0	0.00071	0	0	0.000225	0	0.000255	0.000618	0	0.000503	0.000372	0	0.000398	0	0	0	0	0	0	0	0	0	0	0	0	0	0	0	0	0	0	0	0	0	0	0	0	0	0	0	0	0	0	0	0	0.000294	0	0	0	0	0	0.000408	0	4.11e-05	0.000331	0.00042	0.00042	0	0.00036	0.000472	0	0.000557	0.000332	0.000404	0.000239	0.000402	0	0.000361	0	0.00017	0	0.000245	0	0.000324	0.000174	0.000132	0	0.000146	0.000549	0.000385	0.000302	0.000241	0	0.000335	0.000266	0	0.000389	0	0	0	0	0	0	0	0	0	0.000273	0	0	0	0.000241	0	0	0	0.000282	0	0	0	0	0	0	0	0	0	0	0	0	0	0	0	0	0	0	0.000204	0	0	0	0.000218	0.000142	0	0	0	0	0	0	0	0	0.000356	0	0	0.00017
Cutibacterium	0	0	0	0	0	0	0	0	0	0	0	0	0	0	0	0	0	0	0	0.000108	0	0	0	0	0	0	0	0	0	0	0	0	0	0	0	0	0	0	0	0	0	0	0	0	0	0.001241	0.00103	0.000263	0	0	0	0	0	0	0	0	0	0	0	0	0	0	0	0	0	0	0	0	0	0	0	0	0	0	0	0	0	0	0	0	0	0.000366	0.000296	0.000793	0	0	0	0	0	0	0.008652	0	0	0	0	0	0	0	0	0	0	0	0	0	0	0	0	0	0	0	0	0	0	0	0	0	0	0.00011	0	0	0	0	0	0	0	0	0	0	0	0	0	0	0	0	0	0.000195	0	0	0	0	0	0	0	0	0	0	0	0	0	0	0	0	0	0	0	0	0	0	0	0	0	0	0	0	0	0	0	0	0	0	0	0.000241	0.000574	0.000228	0	0	0	0	0	0
Ruminococcaceae UCG-009	0	0	0	0	0	0	0	0	0	0	0	0	0	0	0	0	0	0	0	0	0	0	0	0	0	0	0	0	0	0	0	0	0	0	0	0	0	0	0	0	0	0	0	0	0	0	0	0	0	0	0	0	0	0	0	0	0	0	0	0	0	0	0	0	0	0	0	0	0	0	0	0	0	0	0	0	0	0	0	0	0	0	0	0	0	0	0	0	0	0	0	0	0	0	0	0	0	0	0	0	0	0	0	0	0	0	0	0	0	0	0	0	0	0	0	0	0	0	0	0	0	0	0	0	0	0	0	0	0	0	0	0	0	0	0	0	0	0	0	0	0	0	0	0	0.000613	0.00084	0.000854	0.000345	0.000808	0.000597	0.000262	0.000264	0.000546	0.000773	0.000757	0.0007	0.00089	0.00151	0.000859	0.000715	0.000813	0.000651	0	0	0	0	0	0	0	0	0	0	0	0	0	0	0	0	0	0
Libanicoccus	0	0	0	0	0	0	0	0	0	0	0	0	0	0	0	0	0	0	0	0	0	0	0	0	0	0	0	0	0	0	0	0	0	0	0	0	0	0	0	0	0	0	0	0	0	0	0	0	0	0	0	0	0	0	0.000549	0.000182	0.000597	0.000743	0.001058	0.000608	0.00115	0.000975	0.000974	0.000279	0.000493	0.000197	0.000927	0.000676	0.000733	0.00086	0.000955	0.000713	0	0	0	0	0	0	0	0	0	0	0	0	0	0	0	0	0	0	0	0	0	0	0	0	0	0	0	0	0	0	0	0	0	0	0	0	0	0	0	0	0	0	0	0	0	0	0	0	0	0	0	0	0	0	0	0	0	0	0	0	0	0	0	0	0	0	0	0	0	0	0	0	0	0	0	0	0	0	0	0	0	0	0	0	0	0	0	0	0	0	0	0	0	0	0	0	0	0	0	0	0	0	0	0	0	0	0	0
Rothia	0	0	0	0	0	0	0	0	0	0	0	0	0	0	0	0	0	0	0	0	0	0	0	0	0	0	0	0	0	0	0	0	0	0	0	0	0.000553	0.000385	0.001004	0.000197	0.000292	0	0.000489	0.000676	0.000316	0.00062	0.000783	0.000657	0.000224	0.000289	0.000275	0.000507	0.000147	0.000235	0	0	0	0	0	0	0	0	0	0	0	0	0	0	0	0	0	0	0.000121	0	0	0.000204	0	0	0	0	0	0	0	0	0	0	0	0.000216	0	0	0.001262	0	0	0	0	0	0	0	0	0	0	0	0	0	0	0	0	0	0	0.000272	0.000214	0	0.00013	0.000139	0	0	0	0	0	0	0.000201	0.000149	0	0	0	0.000155	0	0	0	0	0	0	0	0	0	0.000273	0	0	0	0	0.000167	0	0	0.000201	0.000102	0.000168	0.000237	0	0	8.53e-05	0	0.000158	0	0	0	0	0	0	0	0	0	0	0.000122	0	0	0	0	0.00019	0	0	0	0	0	0	0	0	0	6.61e-05	0	0
Oxalobacter	0	0	0	0	0	0	0	0	0	0	0	0	0	0	0	0	0	0	0	0	0	0	0	0	0	0	0	0	0	0	0	0	0	0	0	0	0	0	0	0	0	0	0	0	0	0	0	0	0	0	0	0	0	0	0.000206	0.000212	0	0	0	0	0.000139	0	0.000262	0.000155	7.78e-05	0	0	0	0	0	0	0.000208	0	0	0	0	0	0	0	0	0	0	0	0	0	0	0	0	0	0	0	0	0	0	0	0	0	0	0	0	0	0	0	0	0	0	0	0	0	0	0	0	0	0	0	0	0	0	0	0	0	0	0	0	0	0	0	0	0	0	0	0	0	0	0	0	0	0	0	0	0	0	0	0	0.000767	0.000448	0.000427	0.000345	0.000455	0.000299	0.000743	0.000422	0.000646	0.000483	0.000757	0.000856	0.000697	0.000863	0.000483	0.000379	0.000316	0.000521	0	0	0	0	0	0	0	0	0	0	0	0	0	0	0	0	0	0
Candidatus Soleaferrea	0.000255	0	0	0.000279	0	0	0	0	0.000178	0.00025	0.000434	0	4.78e-05	0.000215	0	0	0	0	0.000317	0.000432	0.000455	0.000204	0	0.000194	0.0006	0	0.000564	0	0.000537	0	0.000488	0	0.000242	0.00024	0	0.000326	0	0	0	0	0	0	0	0	0	0	0	0	0	0	0	0	0	0	0	0	0	0	0	0	0	0	0.000337	0	0	0	0.000556	0	0	0	0	0	0	0	0	0	0	0	0	0.000242	0	0	0	0.000198	0	0	0	0	0	0	0.00026	0	0	0.000207	0.000191	0	0.000234	0	0	0.000145	6.97e-05	3.69e-05	0.000147	9.56e-05	0.000224	0.000169	9.01e-05	0	0	0	0	0	0	0	0	0	0	0	0	0	0	0	0	0	0	0	0	0	0	0	0	0	0.000185	0	0.000216	0	0	0	0	0	0	0	0	0	0	0	0	0	0	0	0	0	0	0	0	0	0	0.000388	0	0.000631	0	0	0	0	0	0	0	0	0	0	0	0	0	0	0	0	0	0	0	0
Cloacibacillus	0	0	0	0	0	0	0	0	0	0	0	0	0	0	0	0	0	0	0	0	0	0	0	0	0	0	0	0	0	0	0	0	0	0	0	0	0	0	0	0	0	0	0	0	0	0	0	0	0	0	0	0	0	0	0	0	0	0	0	0	0	0	0	0	0	0	0	0	0	0	0	0	0	0	0	0	0	0	0	0	0	0	0	0	0	0	0	0	0	0	0	0	0	0	0	0	0	0	0	0	0	0	0	0	0	0	0	0	0	0	0	0	0	0	0	0	0	0	0	0	0	0	0	0	0	0	0	0	0	0	0	0	0	0	0	0	0	0	0	0	0	0	0	0	0.000358	0	0.000664	0.000543	0.000404	0.000384	0.00083	0.000738	0.000894	0.000773	0.000703	0.000545	0.000581	0.000518	0.000591	0.000421	0.000497	0.000261	0	0	0	0	0	0	0	0	0	0	0	0	0	0	0	0	0	0
Mailhella	0	0	0	0	0	0	0	0	0	0	0	0	0	0	0	0	0	0	0	0	0	0	0	0	0	0	0	0	0	0	0	0	0	0	0	0	0	0	0	0	0	0	0	0	0	0	0	0	0	0	0	0	0	0	0.000275	0.000334	0.000279	0.000323	0.000543	0.000517	0.000523	0.000831	0.000749	0.000341	0.000597	0.000527	0.000222	0.00032	0.000349	0.000373	0.000362	0.000862	0	0	0	0	0	0	0	0	0	0	0	0	0	0	0	0	0	0	0	0	0	0	0	0	0	0	0	0	0	0	0	0	0	0	0	0	0	0	0	0	0	0	0	0	0	0	0	0	0	0	0	0	0	0	0	0	0	0	0	0	0	0	0	0	0	0	0	0	0	0	0	0	0	0	0	0	0	0	0	0	0	0	0	0	0	0	0	0	0	0	0	0	0	0	0	0	0	0	0	0	0	0	0	0	0	0	0	0
Faecalibaculum	0	0	0	0	0	0	0	0	0	0	0	0	0	0	0	0	0	0	0	0	0	0	0	0	0	0	0	0.00049	0.000147	0	0	0	0	0	0	0	0	0	0	0	0	0	0	0	0	0.001788	0.001442	0.000788	0	0	0	0	0	0	0	0	0	0	0	0	0	0	0	0	0	0	0	0	0	0	0	0	0	0	0	0	0	0	0	0	0	0.000732	0.000494	0	0	0	0	0	0	0	0	0	0	0	0	0	0	0	0	0	0	0	0	0	0	0	0	0	0	0	0	0	0	0	0	0	0	0.000256	0	0	0	0	0	0	0	0	0	0	0	0	0	0	0	0	0	0.000195	0.000239	0.000192	0	0	0	0	0	0	0	0	0	0	0	0	0	0	0	0	0	0	0	0	0	0	0	0	0	0	0	0	0	0	0	0	0	0.000392	0.000574	0.000273	0	0	0	0	0	0
Bacteroidales bacterium 55_9	0	0	0	0	0	0	0	0	0	0	0	0	0	0	0	0	0	0	0	0	0	0	0	0	0	0	0	0	0	0	0	0	0	0	0	0	0	0	0	0	0	0	0	0	0	0	0	0	0	0	0	0	0	0	0	6.07e-05	7.96e-05	0.000162	0.000143	9.12e-05	0.000244	0.000108	0.00015	0.000465	0.000545	0.000296	0.000111	0	0.000174	0.000143	9.88e-05	0.000297	0	0	0	0	0	0	0	0	0	0	0	0	0	0	0	0	0	0	0	0	0	0	0	0	0	0	0	0	0	0	0	0	0	0	0	0	0	0	0	0	0	0	0	0	0	0	0	0	0	0	0	0	0	0	0	0	0	0	0	0	0	0	0	0	0	0	0	0	0	0	0	0	0.000256	0	0	0.000296	0.000303	0.000469	0	0	0	0.000386	0.001135	0.000778	0.00031	0.000173	0.000215	0.000295	0	0.000217	0	0	0	0	0	0	0	0	0	0	0	0	0	0	0	0	0	0
GCA-900066225	0	0	0	0	0	0	0	0	0	0	0	0	0	0	0	0	0	0	0	0	0	0	0	0	0	0	0	0	0	0	0	0	0	0	0	0	0	0	0	0	0	0	0	0	0	0	0	0	0	0	0	0	0	0	0	0	0	0	0	0	0	0	0	0	0	0	0	0	0	0	0	0	0	0	0	0	0	0	0	0	0	0	0	0	0	0	0	0	0	0	0	0	0	0	0	0	0	0	0	0	0	0	0	0	0	0	0	0	0	0	0	0	0	0	0	0	0	0	0	0	0	0	0	0	0	0	0.000346	0	8.58e-05	0.000182	0.001303	0.000475	0.000601	0.000583	0.000649	0.000156	0.000318	0.000383	0.000402	0.000386	0.000335	0.000554	0	0.000523	0	0	0	0	0	0	0	0	0	0	0	0	0	0	0	0	0	0	0	0	0	0	0	0	0	0	0	0	0	0	0	0	0	0	0	0
Succinatimonas	0.000297	0.000174	0.000403	0.000418	0.000287	0.000574	0	0.000361	0.000624	0.000374	0.000434	0.000747	0.00043	0.000429	0.000561	0.000275	0.000354	0.000399	0	0	0	0	0	0	0	0	0	0	0	0	0	0	0	0	0	0	0	0	0	0	0	0	0	0	0	0	0	0	0	0	0	0	0	0	0	0	0	0	0	0	0	0	0	0	0	0	0	0	0	0	0	0	0	0	0	0	0	0	0	0	0	0	0	0	0	0	0	0	0	0	0	0	0	0	0	0	0	0	0	0	0	0	0	0	0	0	0	0	0	0	0	0	0	0	0	0	0	0	0	0	0	0	0	0	0	0	0	0	0	0	0	0	0	0	0	0	0	0	0	0	0	0	0	0	0	0	0	0	0	0	0	0	0	0	0	0	0	0	0	0	0	0	0	0	0	0	0	0	0	0	0	0	0	0	0	0	0	0	0	0
Lachnospiraceae UCG-008	0	0	0.000179	0	0.000246	0	0	0	0	0.00025	0	0	0	0	0	0	0.000266	0	0	0	0	0	0	0	0	0	0	0	0	0	0	0	0	0	0	0	0	0	0	0	0	0	0	0	0	0	0	0	0	0	0	0	0	0	0	0	0	0	0	0	0	0	0	0	0.000208	0	0	0.000142	0	0	0.000296	0	0	0	0	0	0	0	0	0	0	0	0	0	0	0	0	0	0	0	0	0	0	0	0	0	0	0	0	0	0	0	0	0	0	0	0	0	0	0	0	0	0	0	0	0	0	0	0	0	0	0	0	0	0	0	0	0	0	0	0	0	0	0	0	0	0	0	0	0	0	0	0	0	0.000409	0.000392	0.000332	0	0	0	0.000437	0.000316	0.000298	0	0	0.000545	0.000387	0.000388	0.000376	0.000379	0.000451	0.000434	0	0	0	0	0	0	0	0	0	0	0	0	0	0	0	0	0	0
Ruminococcaceae UCG-011	0	0	0	0	0	0	0	0	0	0	0	0	0	0	0	0	0	0	0	0	0	0	0	0	0	0	0	0	0	0	0	0	0	0	0	0	0	0	0	0	0	0	0	0	0	0	0	0	0	0	0	0	0	0	0	0	0	0	0	0	0	0	0	0	0	0	0	0	0	0	0	0	0	0	0	0	0	0	0	0	0	0	0	0	0	0	0	0	0	0	0	0	0	0	0	0	0	0	0	0	0	0	0	0	0	0	0	0	0	0	0	0	0	0	0	0	0	0	0	0	0	0	0	0	0	0	0	0	0	0	0	0	0	0	0	0	0	0	0	0	0	0	0	0	0.000409	0.00056	0	0.000247	0.000253	0.000554	0.000306	0.000369	0.000298	0.000338	0.000432	0.000467	0.000348	0.000259	0.00043	0.000253	0.000587	0.000521	0	0	0	0	0	0	0	0	0	0	0	0	0	0	0	0	0	0
Brachyspira	0	0	0	0	0	0	0	0	0	0	0	0	0	0	0	0	0	0	0	0	0	0.000245	0.000118	0.000533	0.000927	0.000412	0.000395	0.000599	0.000537	0.000578	0.000108	9.31e-05	0.000121	0	0	0	0	0	0	0	0	0	0	0	0	0	0	0	0	0	0	0	0	0	0	0	7.96e-05	9.7e-05	8.58e-05	0	0	0	0.000262	0.000279	7.78e-05	0	0.000148	0	0.000105	5.73e-05	0	0	0	0	0	0	0	0	0	0	0	0	0	0	0	0	0	0	0	0	0	0	0	0	0	0	0	0	0	0	0	0	0	0	0	0	0	0	0	0	0	0	0	0	0	0	0	0	0	0	0	0	0	0	0	0	0	0	0	0	0	0	0	0	0	0	0	0	0	0	0	0	0	0	0	0	0	0	0	0	0	0	0	0	0	0	0	0	0	0	0	0	0	0	0	0	0	0	0	0	0	0	0	0	0	0	0	0	0	0
Gemella	0	0	0	0	0	0	0	0	0	0	0	0	0	0	0	0	0	0	0	0	0	0	0	0	0	0	0	0	0	0	0	0.00014	0	0	0	0	0	0	0	0.000197	0.00025	0	0	0	0	0	0	0.000263	0	0	0.000229	0.000181	0	0	0	0	0	0	0	0	0	0	0	0	0	0	0	0	0	0	0	0	0	0	0	0	0	0	0	0	0	0	0	0	0	0	0	0	0	0	0.002451	0.000218	0	0.000372	0	0.000267	0.000234	0	0.000354	0	0	0	0.00011	0	0	0	0	0.000364	0	0	0	0.000141	0	0	0	0	0	0	0	0	0	0	0	0	0	0	0	0	0	0	0	0	0	0	0	0	0	0	0	0	0	0	0	0	0	0	0	0	0	0	0	0	0	0	0	0	0	0	0	0	0	0	0	0	0	0	0	0	0	0	0	0	0	0	0	0	0	0	0	0
Harryflintia	0	0	0	0	0	0	0	0	0	0	0	0	0	0.000161	0	0	0	0	0	0	0	0	0	0	0	0	0	0	0	0	0	0	0	0	0	0	0	0	0	0	0	0	0	0	0	0	0	0	0	0	0	0	0	0	0.000172	0.000182	0.000159	0	0	0	0	0	0	0	0.000182	0	0	0	0	0	0	0	0	0	0	0	0	0	0	0	0	0	0	0	0	0	0	0	0	0	0.000371	0.000364	0.000534	0.000372	0.000229	0	0.000469	0.00052	0.000236	0.000253	0.000139	0	0.000184	0.000191	0.000224	0.000339	0	0.000364	0	0	0	0	0	0	0	0	0	0	0	0	0	0	0	0	0	0	0	0	0	0	0	0	0	0	0	0	0	0	0	0	0	0	0	0	0	0	0	0	0	0	0	0	0	0	0	0	0	0	0	0	0	0	0	0	0	0	0	0	0	0	0	0	0	0	0	0	0	0	0	0
Moryella	0	0	0	0	0	0	0	0	0	0	0	0	0	0	0	0	0	0	0	0	0	0	0	0	0	0	0	0	0	0	0	0	0	0	0	0	0	0	0	0	0	0	0	0	0	0	0	0	0	0	0	0	0	0	0	0	0	0	0	0	0	0	0	0	0	0	0	0	0	0	0	0	0.000161	0.000342	0	0	4.55e-05	0.000155	0.000662	0.000918	0.000854	0	0	0.000238	0.000294	0.00041	0	0.000389	0.000383	0.000419	0	0	0	0	0	0	0	0	0	0	0	0	0	0	0	0	0	0	0	0	0	0	0	0	0	0	0	0	0	0	0	0	0	0	0	0	0	0	0	0	0	0	0	0	0	0	0	0	0	0	0	0	0	0	0	5.6e-05	0	0	0	0	0	0	0	0	0	0	0	0	0	0	0	0	0	0	0	0	0	0	0	0	0	0	0	0	0	0	0	0	0	0
Bacillus	0	0	0	0	0	0	0	0	0	0	0	0	0	0	0	0	0	0	0	0	0	0	0	0	0	0	0	0	0	0	0	0	0	0	0	0	0	0	0	0	0	0	0	0	0	0.000109	0.000412	0	0	0	0	0	0	0	0	0	0	0	0	0	0	0	0	0	0	0	0	0	0	0	0	0	0	0	0	0	0	0	0	0	0	0	0	0	0	0	0	0	0	0	0	0	0	0	0	0	0	0	0	0.000217	0.000279	0.000369	0	0	0	0	0	0	0	0	0	0	0	0	0	0	0	0	0	0	0	0	0	0	0	0	0	0	0	0	0	0	0	0	0	0	0	0	0	0	0	0	0	0	0	0	0	0	0	0	0	0	0	0	0	0	0	0	0	0	0	0	0	0	0	0	0	0	0	0	0.00028	0.000783	0.000776	0.001639	0	0	0	0	0	0
Fournierella	0	0	0	0	0	0	0	0.000281	0.00058	0	0.000237	0	0	0.000483	0	0	0	0	0	0	0	0	0	0	0	0	0	0	0	0	0	0	0	0	0	0	0	0	0	0	0	0	0	0	0	0	0	0	0	0	0	0	0	0	0	0	0	0	0	0	0	0	0	0	0	0	0	0	0	0	0	0	0	0	0.00023	0	0	0	0.000265	0	0	0.000305	0.000494	0.000357	0	0	0.000294	0	0	0.000419	0	0	0	0	0	0	0	0	0	0	0	0	0	0	0	0	0	0	0	0	0	0	0	0	0	0	0	0	0	0	0	0	0	0	0	0	0	0	0	0	0	0	0	0	0	0	0	0	0	0	0	0	0	0	0	0	0	0	0	0.000171	0	0	0.000298	0	0	0.000156	0	0	0	0	0	0.000174	0	0	0	0	0	0	0	0	0	0	0	0	0	0	0	0	0	0
Terrisporobacter	0	0	0	0.000418	0.000574	0.000205	0	0	0	0	0	0	0	0	0	0	0	0.000621	0	0	0	0	0	0	0	0	0	0	0	0	0	0	0	0	0	0	0	0	0	0.00059	0	0.000968	0	0	0	0	0	0	0	0	0.000504	0	0	0.000274	0	0	0	0	0	0.000152	0	0	0	0	0	0	0	0	0	0	0	0	0	0	0	0	0	0	0	0	0	0	0	0	0	0	0	0	0	0	0	0	0	0	0	0	0	0	0	0	0	0	0	0	0	0	0	0	0	0	0	0	0	0	0	0	0	0	0	0	0	0	0	0	0	0	0	0	0	0	0	0	0	0	0	0	0	0	0	0	0	0	0	0	0	0	0	0	0	0	0	0	0	0	0	0	0	0	0	0	0	0	0	0	0	0	0	0	0	0	0	0	0	0	0	0	0	0	0	0
Family XIII UCG-001	0	0	0	0.000325	0	0.000369	0	0	0	0	0	0	0	0	0.000421	0.000366	0	0	0	0	0	0	0.000158	0	0	0	0	0	0	0	0	0	0	0	0	0	0	0	0	0	0	0	0	0	0	0	0	0	0	0	0	0	0	0	0	0.000121	0	0	0	0	0.000279	0	0	0	0	0	0	0.000142	0	0	0.000165	0	0	0	0	0	0	0	0	0	0	0	0	0	0	0	0	0	0	0	0	0	0	0	0	0	0	0	0	0	0	0	0	0	0	0	0	0	0	0	0	0	0	0	0	0	0	0	0	0	0	0	0	0	0	0	0	0	0	0	0	0	0	0	0	0	0	0	0	0	0	0	0	0	0	0.000392	0	0.000395	0	0.000299	0	0	0	0	0	0	0	0	0	0.000253	0.000406	0.000217	0	0	0	0	0	0	0	0	0	0	0	0	0	0	0	0	0	0
Defluviitaleaceae UCG-011	0	0	0	0	0	0	0	0.000161	0	0	0	0	0.000334	0	0	0	0.000266	0	0	0	0	0	0	0	0	0	0	0	0	0	0	0	0	0	0	0	0	0	0	0	0	0	0	0	0	0	0	0	0	0	0	0	0	0	0	0	0	9.7e-05	0	9.12e-05	0.000174	0.000108	0.00015	0.000155	7.78e-05	0	0.000148	0.000142	0	0	0	0	0	0	0	0	0	0	0	0	0	0	0	0	0	0	0	0	0	0	0	0	0	0	0	0	0	0	0	0	0	0	0	0	0	0	0	0	0	0	0	0	0	0	0	0	0	0	0	0	0	0	0	0	0	0	0	0	0	0	0	0	0	0	0	0	0	0	0	0	0	0	0	0	0	0.000504	0.00019	0	0	0.000256	0.000262	0	0.000248	0	0	0	0.000155	0	0.000215	0.000295	0.000226	0	0	0	0	0	0	0	0	0	0	0	0	0	0	0	0	0	0	0
Prevotellaceae UCG-001	0	0	0	0	0	0	0	0	0	0	0	0	0	0	0	0	0	0	0	0	0	0	0	0	0	0	0	0	0	0	0	0	0	0	0	0	0	0	0	0	0	0	0	0	0	0.000182	0.001359	0.000219	0	0	0	0	0	0	0	0	0	0	0	0	0	0	0	0	0	0	0	0	0	0	0	0	0	0	0	0	0	0	0	0	0	0.000305	0.000198	0.001071	0	0	0	0	0	0	0	0	0	0	0	0	0	0	0	0	0	0	0	0	0	0	0	0	0	0	0	0	0	0	0	0	0	0	0	0	0	0	0	0	0	0	0	0	0	0	0	0	0	0	0	0	0	0	0	0	0	0	0	0	0	0	0	0	0	0	0	0	0	0	0	0	0	0	0	0	0	0	0	0	0	0	0	0	0	0	0	0	0.000202	0.000455	0	0	0	0	0	0
Raoultibacter	0	0	0	0	0	0	0.000251	0.00012	0	0	0	0	0	0	0	0	0	0	0	0	0	0	0	0	0	0	0	0	0	0	0	0	0	0	0	0	0	0	0	0	0	0	0	0	0	0	0	0	0	0	0	0	0	0	0	0	0	0	0	0	0	0	0	0	0	0	0	0	0	8.6e-05	0	0	0	0	0	0	0	0	0	0	0	0	0	0	0	0	0	0	0	0	0	0	0	0	0	0	0	0	0	0	0	0	0	0	0	0	0	0	0	0	0	0	0	0	0	0	0	0	0	0	0	0	0	0	0	0	0	0	0	0	0	0	0	0	0	0	0	0	0	0	0	0	0	0	0.000256	0	0	0	0.000152	0.000256	0.000568	0.000369	0.000447	0	0	0	0.000116	0	0	0.000295	0.000271	0	0	0	0	0	0	0	0	0.000144	0.000233	0	0	0	0.00021	0	0	0	0	0.000212
Anaerofustis	0	0	0	0	0	0	0	0	0	0	0	0	0	0	0	0	0	0	0	0	0	0	0	0	0	0	0	0	0	0	0	0	0	0	0	0	0	0	0	0	0	0	0	0	0	0	0	0	0	0	0	0	0	0	0	0	0	0	0	0	0	0	0	0	0	0	0	0	0	0	0	0	0	0	0	0	0	0	0	0	0	0	0	0	0	0	0	0	0	0	0	0	0	0	0	0.000267	0.000352	0.0004	0.000433	0	0	0	0.00022	0.000526	0.000268	0.000339	0	0.000546	0	0	0	0	0	0	0	0	0	0	0	0	0	0	0	0	0	0	0	0	0	0	0	0	0	0	0	0	0	0	0	0	0	0	0	0	0	0	0	0	0	0	0	0	0	0	0	0	0	0	0	0	0	0	0	0	0	0	0	0	0	0	0	0	0	0	0	0	0	0	0	0
Methylobacterium	0	0	0	0	0	0	0	0	0	0	0	0	0	0	0	0	0	0	0	0	0	0	0	0	0	0	0	0	0.000391	0	0	0	0	0	0	0	0	0	0	0	0	0	0	0	0	0	0.000206	0	0	0	0	0	0	0	0	0	0	0	0	0	0	0	0	0	0	0	0	0	0	0	0	0	0	0	0	0	0	0	0	0	0	0	0.000741	0	0	0	0	0	0	0	0	0	0	0	0	0	0	0	0	0	0	0	0	0	0	0	0	0	0	0	0	0	0	0	0	0	0	0	0	0	0	0	0	0	0	0	0	0	0	0	0	0	0	0	0	0	0.000119	0	0	0	0	0	0	0	0	0	0	0	0	0	0	0	0	0	0	0	0	0	0	0	0	0	0	0	0	0	0	0	0	0	0	0.000572	0.000911	0	0	0	0	0	0	0
Micrococcus	0	0	0	0	0	0	0	0	0	0	0	0	0	0	0	0	0	0	0	0	0	0	0	0	0	0	0	0	0	0	0	0	0	0	0	0	0	0	0	0	0	0	0	0	0	0	0	0.001401	0	0	0	0	0	0	0	0	0	0	0	0	0	0	0	0	0	0	0	0	0	0	0	0	0	0	0	0	0	0	0	0	0	0	0	0	0	0	0	0	0	0	0	0	0	0	0	0	0	0	0	0	0	0	0	0	0	0	0	0	0	0	0	0	0	0	0	0	0	0	0	0	0	0	0	0	0	0	0	0	0	0	0	0	0	0	0	0.000117	0.000597	0	0	0	0	0	0	0	0	0	0	0	0	0	0	0	0	0	0	0	0	0	0	0	0	0	0	0	0	0	0	0	0	0	0	0	0.000742	0	0	0	0	0	0	0
Staphylococcus	0	0	0	0	0	0	0	0	0	0	0	0	0	0	0	0	0	0	0	0	0	0	0	0	0	0	0	0	0	0	0	0	0	0	0	0	0	0	0	0	0	0	0	0	0	0	0	0	0	0	0	0	0	0	0	0	0	0	0	0	0	0	0	0	0	0	0	0	0	0	0	0	0	0	0	0	0	0	0	0	0	0	0	0	0	0	0	0	0	0	0.002154	0	0	0	0	0	0	0	0	0	0	0	0	0	0	0	0	0	0	0	0	0	0	0	0	0	0	0	0.00027	0	0	0	0	0	0	0	0	0	0	0	0	0	0	0	0	0.000195	0	0	0	0	0	0	0	0	0	0	0	0	0	0	0	0	0	0	0	0	0	0	0	0	0	0	0	0	0	0	0	0	0	0	0	0.000181	0	0	0	0	0	0	0	0
Solobacterium	0	0	0	0	0	0	0	0	0	0	0	0	0	0	0	0	0	0	0	0	0	0	0	0	0	0	0	0	0	0	0	0	0	0	0	0	0	0	0	0	0	0	0	0	0	0	0	0	0	0	0	0	0	0	0	0	0	0	0	0	0	0	0	0	0	0	0	0	0	0	0	0	0	0	0	0	0	0	0	0	0	0	0	0	0	0	0	0	0	0	0	0	0.000288	0	0.000153	0	0.000234	0.0002	0.000275	0	0	0	0	0	0	0	0	0.000182	0	0	0	0	0	0	0	0	0	0	0	0	0	0	0	0	0	0	0	0.000127	0	0.000255	0.000326	0	0.000231	0	0	0	0	0	0	0	0	0	0	0.000161	0	0	0	0	0	0	0	0	0	0	0	0	0	0.000259	0	0	0	0	0	0	0	0	0	0	0	0	0	0	0	0	0	0	0	0	0	0
Ruminiclostridium	0	0	0	0	0	0	0	0	0	0	0	0	0	0	0	0	0	0	0.000211	0	0	0	0	0	0	0	0.000226	0	0.000195	0	0	0	0	0	0	0	0	0	0	0	0	0	0	0	0	0	0	0	0	0	0	0	0	0	0	0	0	0	0	0	0	0	0	0	0	0	0	0	0	0	0	0	0	0	0	0	0	0	0.000221	0	0	0	0	0	0	0	0	0	0	0	0	0.000291	0.000329	0	0	0	0	0.00032	0	0	0	0	0	0	0	0	0	0	0	0	0	0	0	0	0	0	0	0.00011	0	0	0	0	0	0	0	0	0	0	0	0	0	0	0.000231	0.000269	0.000216	0	0	0	0	0	0	0	0	0	0	0	0	0	0	0	0	0	0	0	0	0	0	0	0	0	0	0	0	0	0	0	0	0	0	0	0	0	0	0	0	0	0	0	0	0
Dubosiella	0	0	0	0	0	0	0	0	0	0	0	0	0	0	0	0	0	0	0	0	0	0	0	0	0	0	0	0	0	0	0	0	0	0	0	0	0	0	0	0	0	0	0	0	0	0	0	0	0	0	0	0	0	0	0	0	0	0	0	0	0	0	0	0	0	0	0	0	0	0	0	0	0	0	0	0	0	0	0	0	0	0	0.000544	0.000595	0	0	0	0	0	0	0	0	0	0	0	0	0	0	0	0	0	0	0	0	0	0	0	0	0	0	0	0	0	0	0	0	0	0.000476	0.000539	0.000416	0	0	0	0	0	0	0	0	0	0	0	0	0	0	0	0	0	0	0	0	0	0	0	0	0	0	0	0	0	0	0	0	0	0	0	0	0	0	0	0	0	0	0	0	0	0	0	0	0	0	0	0	0	0	0	0	0	0	0	0
Porphyromonas	0	0	0	0	0	0	0	0	0	0	0	0	0	0	0	0	0	0	0	0	0	0	0	0	0	0	0	0	0	0	0	0	0	0	0	0	0	0	0	0	0	0	0	0	0	0	0	0	0	0	0	0	0	0	0	0	0	0	0	0	0	0	0	0	0	0	0	0	0	0	0	0	0	0	0	0	0	0	0	0	0	0	0	0	0	0	0	0	0	0	0.000334	0	8.22e-05	0	0	0	0.00043	0.0004	0.000275	0	0	0	0	0.000143	0	0.000169	0	0.000227	0	0	0	0	0	0	0	0	0	0	0	0	0	0	0	0	0	0	0	0	0	0	0	0	0	0	0	0	0	0	0	0	0	0	0	0	0	0	0	0	0	0	0	0	0	0	0	0	0	0	0	0	0	0	0	9.58e-05	9e-05	0	0	0	0	0	0	0	6.75e-05	0	0	0	0	0	0	0
Anaerofilum	0	0	0	0	0	0	0	0	0	0	0	0	0	0	0	0	0	0	0	0	0	0	0	0	0	0	0	0	0	0	0	0	0	0	0	0	0	0	0	0	0	0	0	0	0	0	0	0	0	0	0	0	0	0	0	0	0	6.46e-05	0	0	0.000139	0.000108	0.00015	0.000124	0.000104	6.58e-05	0	0.000107	0	0.000172	9.88e-05	0	0	0	0	0	0	0	0	0	0	0	0	0	0	0	0	0	0	0	0	0	0	0	0	0	0	0	0	0	0	0	0	0	0	0	0	0	0	0	0	0	0	0	0	0	0	0	0	0	0	0	0	0	0	0	0	0	0	0	0	0	0	0	0	0	0	0	0	0	0	0	0	0	0	0	0	0	0	0	8.74e-05	0.000158	0.000298	9.66e-05	0.000162	0	0	0	0.000215	0	0	0	0	0	0	0	0	0	0	0	0	0	0	0	0	0	0	0	0	0
Intestinimonas	0.00017	0.000174	0	0	0	0	0	0	0.000134	0	0	8.29e-05	0.000239	0	0	0	0	0	0	0	0	0	0	0	0	0	0	0	0	0	0	0	0	0	0	0	0	0	0	0	0	0	0	0	0	0	0	0	0	0	0	0	0	0	0	0	0	0	0	0	0	0	0	0	0	0	0	0	0	0	0	0	0	0	0	0	0	0	0	0	0	0	0	0	0	0	0	0	0	0	0	0	0	0	0	0	0	0	0	0	0	0	0	0	0	0	0	0	0	0	0	0	0	0	0	0	0	0	0	0	0	0	0	0	0	0	0	0	0	0	0	0	0	0	0	0	0	0	0	0	0	0	0	0	0.000102	0	0.00019	0	0	0.000171	0.000481	0	0	0	0	0	0	0	0	0.000126	0	0	0	0	0	0	0	0	0	0	0	0	0	0	0	0	0	0	0	0
Phocea	0	0	0	0	0	0	0	0	0	0	0	0	0	0	0	0	0	0	0	0	0	0	0	0	0	0	0	0	0	0	0	0	0	0	0	0	0	0	0	0	0	0	0	0	0	0	0	0	0	0	0	0	0	0	0	0	0	0	0	0	0	0	0	0	0	0	0	0	0	0	0	0	0	0	0	0	0	0	0	0	0	0	0	0	0	0	0	0	0	0	0.000149	0.000254	0.000206	0.000124	0	0.000153	0	0.00016	0	0	0	0.000148	0	0	0.000134	0.000254	0.00018	0	0	0	0	0	0	0	0	0	0	0	0	0	0	0	0	0	0	0	0	0	0	0	0	0	0	0	0	0	0	0	0	0	0	0	0	0	0	0	0	0	0	0	0	0	0	0	0	0	0	0	0	0	0	0	0	0	0	0	0	0	0	0	0	0	0	0	0	0	0	0	0	0
Muribaculum	0	0	0	0	0	0	0	0	0	0	0	0	0	0	0	0	0	0	0	0	0	0	0	0	0	0	0	0	0	0	0	0	0	0	0	0	0	0	0	0	0	0	0	0	0	0.000547	0	0.000526	0	0	0	0	0	0	0	0	0	0	0	0	0	0	0	0	0	0	0	0	0	0	0	0	0	0	0	0	0	0	0	0	0	0	0	0.000595	0	0	0	0	0	0	0	0	0	0	0	0	0	0	0	0	0	0	0	0	0	0	0	0	0	0	0	0	0	0	0	0	0	0	0	0	0	0	0	0	0	0	0	0	0	0	0	0	0	0	0	0	0	0	0	0	0	0	0	0	0	0	0	0	0	0	0	0	0	0	0	0	0	0	0	0	0	0	0	0	0	0	0	0	0	0	0	0	0	0	0	0	0	0	0	0
Hungatella	0	0	0	0	0	0	0	0	0	0	0	0	0	0	0	0	0	0	0	0	0	0	0	0	0	0	0	0	0	0	0	0	0	0	0	0	0	0	0	0	0	0	0	0	0	0	0	0	0	0	0	0	0	0	0	0	0	0	0	0	0	0	0	0	0	0	0	0	0	0	0	0	0	0	0	0	0	0	0	0	0	0	0	0	0	0	0	0	0	0	0	0	0	0	0	0	0	0	0	0	0	0	0	0	0	0	0	0	0	0	0	0	0	0	0	0	0	0	0	0	0	0	0	0	0	0	0	0.000382	0	0	0	0	0.000555	0.000404	0	0	0	0	0	0	0	0	0	0.000322	0	0	0	0	0	0	0	0	0	0	0	0	0	0	0	0	0	0	0	0	0	0	0	0	0	0	0	0	0	0	0	0	0	0	0	0
Rikenella	0	0	0	0	0	0	0	0	0	0	0	0	0	0	0	0	0	0	0	0	0	0	0	0	0	0	0	0	0	0	0	0	0	0	0	0	0	0	0	0	0	0	0	0	0	0	0.000824	0.000657	0	0	0	0	0	0	0	0	0	0	0	0	0	0	0	0	0	0	0	0	0	0	0	0	0	0	0	0	0	0	0	0	0	0	0	0	0	0	0	0	0	0	0	0	0	0	0	0	0	0	0	0	0	0	0	0	0	0	0	0	0	0	0	0	0	0	0	0	0	0	0	0	0	0	0	0	0	0	0	0	0	0	0	0	0	0	0	0	0	0	0	0	0	0	0	0	0	0	0	0	0	0	0	0	0	0	0	0	0	0	0	0	0	0	0	0	0	0	0	0	0	0	0	0	0.000169	0	0	0	0	0	0	0
Anaerococcus	0	0	0	0	0	0	0	0	0	0	0	0	0	0	0	0	0	0	0	0	0	0	0	0	0	0	0	0	0	0	0	0	0	0	0	0	0	0	0	0	0	0	0	0	0	0	0	0	0	0	0	0	0	0	0	0	0	0	0	0	0	0	0	0	0	0	0	0	0	0	0	0	0	0	0	0	0	0	0	0	0	0	0	0	0	0	0	0	0	0	0	0	0	0	0.000115	0	0.000234	0.00028	0.000511	0	0	0	0	0.000191	0	0	0	0.000136	0	0	0	0	0	0	0	0	0	0	0	0	0	0	0	0	0	0	0	0	0	0	0	0	0	0	0	0	0	0	0	0	0	0	0	0	0	0	0	0	0	0	0	0	0	0	0	0	0	0	0	0	0	0	0	0	0	0	0	0	0	0	0	0	0	0	0	0	0	0	0	0
gut metagenome	0	0	0	0	0	0	0.000201	0	0.000134	0.000281	0.000355	0.000207	0	0.000161	0	0	0	0	0	0	0	0	0	0	0	0	0	0	0	0	0	0	0	0	0	0	0	0	0	0	0	0	0	0	0	0	0	0	0	0	0	0	0	0	0	0	0	0	0	0	0	0	0	0	0	0	0	0	0	0	0	0	0	0	0	0	0	0	0	0	0	0	0	0	0	0	0	0	0	0	0	0	0	0	0	0	0	0	0	0	0	0	0	0	0	0	0	0	0	0	0	0	0	0	0	0	0	0	0	0	0	0	0	0	0	0	0	0	0	0	0	0	0	0	0	0	0	0	0	0	0	0	0	0	0	0	0	0	0	0	0	0	0	0	0	0	0	0	0	0	0	0	0	0	0	0	0	0	0	0	0	0	0	0	0	0	0	0	0	0
Dielma	0	0	0	0	0	0	0	0	0	0	0	0	0	0	0	0	0	0	0	0	0	0	0	0	0	0	0	0	0	0	0	0	0	0	0	0	0	0	0	0	0	0	0	0	0	0	0	0	0	0	0	0	0	0	0	0	0	0	0	0	0	0	0	0	0	0	0	0	0	0	0	0	0	0	0	0	0	0	0	0	0	0	0	0	0	0	0	0	0	0	0	0	0	0	0	0	0	0	0	0	0	0	0	0	0	0	0	0	0	0	0	0	0	0	0	0	0	0	0	0	0	0	0	0	0	0	0	0	0	0	0	0	0	0	0	0	0	0	0	0	0	0	0	0	0	0	0	0	0	0	0	0	0	0	0	0	0	0	0	0	0	0	0.000204	0.000144	0.000225	0	0	0	0	0	0	0	0	0	0	0.000181	0.000317	0	0.000176	0
GCA-900066575	0	0	0	0	0	0	0	0	0	0	0	0	0	0	0	0	0	0	0	0	0	0	0.000394	0	0	0	0	0	0	0	0	0	0	0	0	0	0	0	0	0	0	0	0	0	0	0	0	0	0	0	0	0	0	0	0	0	0	0	0	0	0	0	0	0	0	0	0	0	0	0	0	0	0	0	0	0	0	0	0	0	0	0	0	0	0	0	0	0	0	0	0	0	0	0	0	0	0	0	0	0	0	0	0	0	0	0	0	0	0	0	0	0	0	0	0	0	0	0	0	0	0	0	0	0	0	0	0	0	0	0	0	0	0	0	0	0	0	0	0	0	0	0	0	0	0	0	0	0	0	0.000256	0	0	0	0	0	0	0	0	0.000483	0	0	0	0	0	0	0	0	0	0	0	0	0	0	0	0	0	0	0	0	0
Faecalicoccus	0	0	0	0	0	0.000246	0	0.000482	0	0	0	0	0	0	0	0.000366	0	0	0	0	0	0	0	0	0	0	0	0	0	0	0	0	0	0	0	0	0	0	0	0	0	0	0	0	0	0	0	0	0	0	0	0	0	0	0	0	0	0	0	0	0	0	0	0	0	0	0	0	0	0	0	0	0	0	0	0	0	0	0	0	0	0	0	0	0	0	0	0	0	0	0	0	0	0	0	0	0	0	0	0	0	0	0	0	0	0	0	0	0	0	0	0	0	0	0	0	0	0	0	0	0	0	0	0	0	0	0	0	0	0	0	0	0	0	0	0	0	0	0	0	0	0	0	0	0	0	0	0	0	0	0	0	0	0	0	0	0	0	0	0	0	0	0	0	0	0	0	0	0	0	0	0	0	0	0	0	0	0	0	0
Alloscardovia	0	0	0	0	0	0	0	0	0	0	0	0	0	0	0	0	0	0	0	0	0	0	0	0	0	0	0	0	0	0	0	0	0	0	0	0	0	0	0	0	0	0	0	0	0	0	0	0	0	0	0	0	0	0	0	0	0	0	0	0	0	0	0	0	0	0	0	0	0	0	0	0	0	0	0	0	0	0	0	0	0	0	0	0	0	0	0	0	0	0	0	0	0	0	0	0	0	0	0	0	0	0	0	0	0	0	0	0	0	0	0	0	0	0	0	0	0	0	0	0	0	0	0	0	0	0	0	0	0	0	0	0.000211	0.000277	0.000224	0	0	0	0.000144	0.000201	0	0	0	0	0	0	0	0	0	0	0	0	0	0	0	0	0	0	0	0	0	0	0	0	0	0	0	0	0	0	0	0	0	0	0	0	0	0	0	0	0
Neisseria	0	0	0	0	0	0	0	0	0	0	0	0	0	0	0	0	0	0	0	0	0	0	0	0	0	0	0	0	0	0	0	0	0	0	0	0	0	0	0	0	0	0	0	0	0	0	0	0.000219	0	0	0	0	0	0	0	0	0	0	0	0	0	0	0	0	0	0	0	0	0	0	0	0	0	0	0	0	0	0	0	0	0	0	0	0	0	0	0	0	0	0	0	0	0	0	0	0	0	0	0	0	0	0	0	0	0	0	0	0	0	0	9.18e-05	0	0	0	0.000132	6.7e-05	0	0.000256	0.000116	0	0	0	0	0	0.000128	0	0	0	0	0	0	0	0	0	0	0	0	0	0	0	0	0	0	0	0	0	0	0	0	0	0	0	0	0	0	0	0	0	0	0	0	0	0	0	0	0	0	0	0	0	0	0	0	0	0	0	0	0	0	0
Anaerovorax	0	0	0	0	0	0	0	0	0	0	0	0	0	0	0	0	0	0	0	0	0	0	0	0	0	0	0	0	0	0	0	0	0	0	0	0	0	0	0	0	0	0	0	0	0	0	0	0	0	0	0	0	0	0	0	0	0	0	0	0	0	0	0	0	0	0	0	0	0	0	0	0	0	0	0	0	0	0	0	0	0	0	0	0	0	0	0	0	0	0	0	0	0	0	0	0	0	0	0	0	0	0	0	0	0	0	0	0	0	0	0	0	0	0	0	0	0	0	0	0	0	0	0	0	0	0	0	0	0	0	0	0	0	0	0	0	0	0	0	0	0	0	0	0	0.000307	0	0	0	0	0	0	0	0	0	0.00027	0	0	0.000129	0.000268	0	0	0	0	0	0	0	0	0	0	0	0	0	0	0	0	0	0	0	0	0
UC5-1-2E3	0	0	0	0	0	0	0	0	0	0	0	0	0	0	0	0	0	0	0	0	0	0	0	0	0	0	0	0	0	0	0	0	0	0	0	0	0	0	0	0	0	0	0	0	0	0	0	0	0	0	0	0	0	0	0	0	0	0	0	0	0	0	0	0	0	0	0	0	0	0	0	0	0	0	0	0	0	0	0	0	0	0	0	0.000833	0	0	0	0	0	0	0	0	0	0	0	0	0	0	0	0	0	0	0	0	0	0	0	0	0	0	0	0	0	0	0	0	0	0	0	0	0	0	0	0	0	0	0	0	0	0	0	0	0	0	0	0	0	0	0	0	0	0	0	0	0	0	0	0	0	0	0	0	0	0	0	0	0	0	0	0	0	0	0	0	0	0	0	0	0	0	0	0	0	0	0	0	0	0	0	0
Paenibacillus	0	0	0	0	0	0	0	0	0	0	0	0	0	0	0	0	0	0	0	0	0	0	0	0	0	0	0	0	0	0	0	0	0	0	0	0	0	0	0	0	0	0	0	0	0	0	0	0	0	0	0	0	0	0	0	0	0	0	0	0	0	0	0	0	0	0	0	0	0	0	0	0	0	0	0	0	0	0	0	0	0	0	0.000593	0	0	0	0	0	0	0	0	0	0	0	0	0	0	0	0	0	0	0	0	0	0	0	0	0	0	0	0	0	0	0	0	0	0	0	0	0	0	0	0	0	0	0	0	0	0	0	0	0	0	0	0	0	0.000239	0	0	0	0	0	0	0	0	0	0	0	0	0	0	0	0	0	0	0	0	0	0	0	0	0	0	0	0	0	0	0	0	0	0	0	0	0	0	0	0	0	0	0
Lachnospiraceae UCG-006	0	0	0	0	0	0	0	0	0	0	0	0	0	0	0	0	0	0	0	0	0	0	0	0	0	0	0	0	0	0	0	0	0	0	0	0	0	0	0	0	0	0	0	0	0	0	0.000206	0.000263	0	0	0	0	0	0	0	0	0	0	0	0	0	0	0	0	0	0	0	0	0	5.73e-05	0	0	0	0	0	0	0	0	0	0	0	0	0	0	0	0	0	0	0	0	0	0	0	0	0	0	0	0	0	0	0	0	0	0	0	0	0	0	0	0	0	0	0	0	0	0	0	0	0	0	0	0	0	0	0	0	0	0	0	0	0	0	0	0	0	0	0	0	0	0	0	0	0	0	0	0	0	0	0	0	0	0	0	0	0	0	0	0	0	0	0	0	0	0	0	0	0	0	0	0	0	0	0.000304	0	0	0	0	0	0	0
Sanguibacteroides	0	0	0	0	0	0	0.000301	0.000161	0.000178	0	0	0	0	0	0.000187	0	0	0	0	0	0	0	0	0	0	0	0	0	0	0	0	0	0	0	0	0	0	0	0	0	0	0	0	0	0	0	0	0	0	0	0	0	0	0	0	0	0	0	0	0	0	0	0	0	0	0	0	0	0	0	0	0	0	0	0	0	0	0	0	0	0	0	0	0	0	0	0	0	0	0	0	0	0	0	0	0	0	0	0	0	0	0	0	0	0	0	0	0	0	0	0	0	0	0	0	0	0	0	0	0	0	0	0	0	0	0	0	0	0	0	0	0	0	0	0	0	0	0	0	0	0	0	0	0	0	0	0	0	0	0	0	0	0	0	0	0	0	0	0	0	0	0	0	0	0	0	0	0	0	0	0	0	0	0	0	0	0	0	0	0
Anaerotruncus	0.00017	0	8.97e-05	0	0	0	0	8.03e-05	0	0	0	0	0	0	0.000187	0	0	0	0	0	0	0	0	0	0	0	0	0	0	0	0	0	0	0	0	0	0	0	0	0	0	0	0	0	0	0	0	0	0	0	0	0	0	0	6.87e-05	0	0	0	0	0	0	0	0.000112	0	0	0	0	0	0	0	0	0	0	0	0	0	0	0	0	0	0	0	0	0	0	0	0	0	0	0	0	0	0	0	0	0	0	0	0	0	0	0	0	0	0	0	0	0	0	0	0	0	0	0	0	0	0	0	0	0	0	0	0	0	0	0	0	0	0	0	0	0	0	0	0	0	0	0	0	0	0	0	0	0	0	0	0	0	0.000101	0	0	0	0	0	0	0	0	0	0	0	0	0	0	0	0	0	0	0	0	0	0	0	0	0	0	0	0	0	0	0
Acetitomaculum	0	0	0	0	0	0	0	0	0	0	0	0	0	0	0	0	0	0	0	0	0	0	0	0	0	0	0	0	0	0	0	0	0	0	0	0	0	0	0	0	0	0	0	0	0	0	0	0	0	0	0	0	0	0	0	0	0	0	0	0	0	0	0	0	0	0	0	0	0	0	0	0	0	0	0	0	0	0	0	0	0	0	0	0	0	0	0	0	0	0	0	0	0	0	0	0	0	0	0	0	0	0	0	0	0	0	0	0	0	0	0.000184	0	0	0.000139	0	0	0	0	0	0.000227	0	0	0	0	0.00016	0	0	0	0	0	0	0	0	0	0	0	0	0	0	0	0	0	0	0	0	0	0	0	0	0	0	0	0	0	0	0	0	0	0	0	0	0	0	0	0	0	0	0	0	0	0	0	0	0	0	0	0	0	0	0
Oribacterium	0.000127	0	0	0	0	0	0	0	0	0	0	0	0	0	0	0	0	0	0	0	0	0	0	0	0	0	0	0	0	0	0	0	0	0	0	0	0	0	0	0	0	0	0	0	0	0	0	0	0	0	0	0	0	0	0	0	0	0	0	0	0	0	0	0	0	0	0	0	0	0	0	0	0	0	0	0	0	0	0	0	0	0	0	0	0	0	0	0	0	0	0	0	0	0	0	0	0	0	0	0	0	0	0	0	0	0	0	0	0	0	0	0	0	0	0	0	0	0	0	0	0	0	0	0	0	0	0	0	0	0	0	0	0	0	0	0	0	0	0	0	0	0	0	0	0	0	0	0.000296	0	0	0	0	0	0	0	0.000272	0	0	0	0	0	0	0	0	0	0	0	0	0	0	0	0	0	0	0	0	0	0	0	0
F0332	0	0	0	0	0	0	0	0	0	0	0	0	0	0	0	0	0	0	0	0	0	0	0	0	0	0	0	0	0	0	0	0	0	0	0	0	0	0	0	0	0	0	0	0	0	0	0	0	0	0	0	0	0	0	0	0	0	0	0	0	0	0	0	0	0	0	0	0	0	0	0	0	0	0	0	0	0	0	0	0	0	0	0	0	0	0	0	0	0	0	7.43e-05	0	8.22e-05	8.28e-05	0	0	0.000156	0.00012	7.87e-05	0	0	0	0	9.56e-05	0	0	0	0	0	0	0	0	0	0	0	0	0	0	0	0	0	0	0	0	0	0	0	0	0	0	0	0	0	0	0	0	0	0	0	0	0	0	0	0	0	0	0	0	0	0	0	0	0	0	0	0	0	0	0	0	0	0	0	0	0	0	0	0	0	0	0	0	0	0	0	0	0	0	0	0
Lactonifactor	0	0	0	0	0	0	0	0	0	0	0	0	0	0	0	0	0	0	0	0	0	0	0	0	0	0	0	0	0	0	0	0	0	0	0	0	0	0	0	0	0	0	0	0	0	0	0	0	0	0	0	0	0	0	0	0	0	0	0	0	0	0	0	0	0	0	0	0	0	0	0	0	0	0	0	0	0	0	0	0	0	0	0	0	0	0	0	0	0	0	0	0	0	0	0	0	0	0	0	0	0	0	0	0	0	0	0	0	0	0	0	0	0	0	0	0	0	0	0	0	0	0	0	0	0	0	0	0	0	0	0	0.000369	0	0.000314	0	0	0	0	0	0	0	0	0	0	0	0	0	0	0	0	0	0	0	0	0	0	0	0	0	0	0	0	0	0	0	0	0	0	0	0	0	0	0	0	0	0	0	0	0	0
Paraclostridium	0	0	0	0	0	0	0	0	0	0	0	0	0	0	0	0	0	0	0	0	0	0	0	0	0	0	0	0	0	0	0	0	0	0	0	0	0	0	0	0	0	0	0	0	0	0.000657	0	0	0	0	0	0	0	0	0	0	0	0	0	0	0	0	0	0	0	0	0	0	0	0	0	0	0	0	0	0	0	0	0	0	0	0	0	0	0	0	0	0	0	0	0	0	0	0	0	0	0	0	0	0	0	0	0	0	0	0	0	0	0	0	0	0	0	0	0	0	0	0	0	0	0	0	0	0	0	0	0	0	0	0	0	0	0	0	0	0	0	0	0	0	0	0	0	0	0	0	0	0	0	0	0	0	0	0	0	0	0	0	0	0	0	0	0	0	0	0	0	0	0	0	0	0	0	0	0	0	0	0	0	0
Acetanaerobacterium	0	0	0	0	0	0	0	0	0	0	0	0	0	0	0	0	0	0	0	0	0	0	0	0	0	0	0	0	0	0	0	0	0	0	0	0	0	0	0	0	0	0	0	0	0	0	0	0	0	0	0	0	0	0	0	0	0	0	0	0	0	0	0	0	0	0	7.41e-05	7.11e-05	0	0	0	0	0	0	0	0	0	0	0	0	0	0	0	0	0	0	0	0	0	0	0	0	0	0	0	0	0	0	0	0	0	0	0	0	0	0	0	0	0	0	0	0	0	0	0	0	0	0	0	0	0	0	0	0	0	0	0	0	0	0	0	0	0	0	0	0	0	0	0	0	0	0	0	0	0	0	0	0	0	0	0	0	0	0	0	0	0	0	0	0	0	0	0	0	0	0	0	0	0	0	0	0	0.000337	0	0	0.000136	0	0	0	0
Christensenella	0	0	0	0	0	0	0	0	0.000178	0	0	0	0	0	0	0	0	0.000133	0	0	0	0	0	0	0	0	0	0	0	0	0	0	0	0	0	0	0	0	0	0	0	0	0	0	0	0	0	0	0	0	0	0	0	0	0	6.07e-05	0	0	0	0	0	0	0	0	0	0	0	0	0.000105	0	0	0	0	0	0	0	0	0	0	0	0	0	0	0	0	0	0	0	0	0	0	0	0	0	0	0	0	0	0	0	0	0	0	0	0	0	0	0	0	0	0	0	0	0	0	0	0	0	0	0	0	0	0	0	0	0	0	0	0	0	0	0	0	0	0	0	0	0	0	0	0	0	0	0	0	0	0	0	0	0	0.000131	0	0	0	0	0	0	0	0	0	0	0	0	0	0	0	0	0	0	0	0	0	0	0	0	0	0	0	0	0
DNF00809	0	0	0	0	0	0	0	0	0	0	0	0	0	0	0	0	0	0	0	0	0	0	0	0	0	0	0	0	0	0	0	0	0	0	0	0	0	0	0	0	0	0	0	0	0	0	0	0	0	0	0	0	0	0	0	0	0	0	0	0	0	0	0	0	0	0	0	0	0	0	0	0	0	0	0	0	0	0	0	0	0	0	0	0	0	0	0	0	0	0	0	0	0	0	0	0	0	0	0	0	0	0	0	0	0	0	0	0	0	0	0	0	0	0	0	0	0	0	0	0	0	0	0	0	0	0	0	0	0	0	0	0	0	0	0	0	0	0	0	0	0	0	0	0	0	0	0	0	0	8.53e-05	0	0	0	0.000241	0	0.000117	0	0	0.000161	0	0	0	0	0	0	0	0	0	0	0	0	0	0	0	0	0	0	0	0	0
Howardella	0	0	0	0	0	0	0	0	0	0	0	0	0	0	0	0	0	0	0	0	0	0	0	0	0	0	0	0	0	0	0	0	0	0	0	0	0	0	0	0	0	0	0	0	0	0	0	0	0	0	0	0	0	0	0	0	0	0	0	0	0	0	0	0	0	0	0	0	0	0	0	0	0	0	0	0	0	0	0	0	0	0	0	0	0	0	0	0	0	0	0	0	0	0	0	0	0	0	0	0	0	0	0	0	0	0	0	0	0	0	0	0	0	0	0	0	0	0	0	0	0	0	0	0	0	0	0	0	0	0	0	0	0	0	0	0	0	0	0	0	0	0	0	0	0	0	0	0	0	0.000341	0	0	0	0	0	0	0.000232	0	0	0	0	0	0	0	0	0	0	0	0	0	0	0	0	0	0	0	0	0	0	0
Coriobacteriaceae UCG-002	0	0	0	0	0	0	0	0	0	0	0	0	0	0	0	0	0	0	0	0	0	0	0	0	0	0	0	0	0	0	0	0	0	0	0	0	0	0	0	0	0	0	0	0	0	0	0	0	0	0	0	0	0	0	0	0	0	0	0	0	0	0	0	0	0	0	0	0	0	0	0	0	0	0	0	0	0	0	0	0	0	0	0	0.000555	0	0	0	0	0	0	0	0	0	0	0	0	0	0	0	0	0	0	0	0	0	0	0	0	0	0	0	0	0	0	0	0	0	0	0	0	0	0	0	0	0	0	0	0	0	0	0	0	0	0	0	0	0	0	0	0	0	0	0	0	0	0	0	0	0	0	0	0	0	0	0	0	0	0	0	0	0	0	0	0	0	0	0	0	0	0	0	0	0	0	0	0	0	0	0	0
Paeniclostridium	0	0	0	0	0	0	0	0	0	0	0	0	0	0	0	0	0	0	0	0	0	0	0	0	0	0	0	0	0	0	0	0	0	0	0	0	0	0	0	0	0	0	0	0	0	0	0.000535	0	0	0	0	0	0	0	0	0	0	0	0	0	0	0	0	0	0	0	0	0	0	0	0	0	0	0	0	0	0	0	0	0	0	0	0	0	0	0	0	0	0	0	0	0	0	0	0	0	0	0	0	0	0	0	0	0	0	0	0	0	0	0	0	0	0	0	0	0	0	0	0	0	0	0	0	0	0	0	0	0	0	0	0	0	0	0	0	0	0	0	0	0	0	0	0	0	0	0	0	0	0	0	0	0	0	0	0	0	0	0	0	0	0	0	0	0	0	0	0	0	0	0	0	0	0	0	0	0	0	0	0	0
Catabacter	0	0	0	0	0	0	0	0	0	0	0	0	0	0	0	0	0	0	0	0	0	0	0	0	0	0	0	0	0	0	0	0	0	0	0	0	0	0	0	0	0	0	0	0	0	0	0	0	0	0	0	0	0	0	0	0	0	0	0	0	0.000105	0	0	0	0	0	0	0	6.98e-05	0	0	0	0	0	0	0	0	0	0	0	0	0	0	0	0	0	0	0	0	0	0	0	0	0	0	0	0	0	0	0	0	0	0	0	0	0	0	0	0	0	0	0	0	0	0	0	0	0	0	0	0	0	0	0	0	0	0	0	0	0	0	0	0	0	0	0	0	0	0	0	0	0	0	0	0	0	0	0	0	0	8.74e-05	0	0	0	0	0	0	0	0.000161	0	0	0	0	0	0	0	0	9.48e-05	0	0	0	0	0	0	0	0	0	0	0	0
Aggregatibacter	0	0	0	0	0	0	0	0	0	0	0	0	0	0	0	0	0	0	0	0	0	0	0	0	0	0	0	0	0	0	0	0	0	0	0	0	0	0	0	0	0	0	0	0	0	0.000511	0	0	0	0	0	0	0	0	0	0	0	0	0	0	0	0	0	0	0	0	0	0	0	0	0	0	0	0	0	0	0	0	0	0	0	0	0	0	0	0	0	0	0	0	0	0	0	0	0	0	0	0	0	0	0	0	0	0	0	0	0	0	0	0	0	0	0	0	0	0	0	0	0	0	0	0	0	0	0	0	0	0	0	0	0	0	0	0	0	0	0	0	0	0	0	0	0	0	0	0	0	0	0	0	0	0	0	0	0	0	0	0	0	0	0	0	0	0	0	0	0	0	0	0	0	0	0	0	0	0	0	0	0	0
Dialister	0	0	0	0	0	0	0	0	0	0	0	0	0	0	0	0	0	0	0	0	0	0	0	0	0	0	0	0	0	0	0	0	0	0	0	0	0	0	0	0	0	0	0	0	0	0	0	0	0	0	0	0	0	0	0	0	0	0	0	0	0	0	0	0	0	0	0	0	0	0	0	0	0	0	0	0	0	0	0	0	0	0	0	0	0	0	0	0	0	0	0	0	0	0	0	0	0	0	0	0	0	0	0	0	0	0	0	0	0	0	0	0	0	0	0	0	0	0	0	0	0	0	0	0	0	0	0	0	0	0	0	0	0	0	0	0	0	0	0	0	0	0	0	0	0	0	0	0	0	0	0	0	0	0	0	0	0	0	0	0	0	0	0	0	0.00036	0	0	0	0	0.000144	0	0	0	0	0	0	0	0	0	0
Prevotella 6	0	0	0	0	0	0	0	0	0	0	0	0	0	0	0	0	0	0	0	0	0	0	0	0	0	0	0	0	0	0	0	0	0	0	0	0	0	0	0	0	0	0	0	0	0	0	0	0	0	0	0	0	0	0	0	0	0	0	0	0	0	0	0	0	0	0	0	0	0	0	0	0	0	0	0	0	0	0	0	0	0	0	0	0	0	0	0	0	0	0	0	0	0	0	0	0	0	0	0	0	0	0	0	0	0	0	0	0	0	0	0	0	0	0	0	0	0	0	0	0	0	0	0	0	0	0	0	0.00017	0	0	0	0	0	0	0	0.000156	0.000159	0	0	0	0	0	0	0	0	0	0	0	0	0	0	0	0	0	0	0	0	0	0	0	0	0	0	0	0	0	0	0	0	0	0	0	0	0	0	0	0	0	0	0
Delftia	0	0	0	0	0	0	0	0	0	0	0	0	0	0	0	0	0	0	0	0	0	0	0	0	0	0	0	0	0	0	0	0	0	0	0	0	0	0	0	0	0	0	0	0	0	0	0	0	0	0	0	0	0	0	0	0	0	0	0	0	0	0	0	0	0	0	0	0	0	0	0	0	0	0	0	0	0	0	0	0	0	0	0	0	0	0	0	0	0	0	0	0	0	0	0	0	0	0	0	0	0	0	0	0	0	0	0	0	0	0	0	0	0	0	0	0	0	0	0	0	0	0	0	0	0	0	0	0	0	0	0	0	0	0	0	0	0	0	0	0	0	0	0	0	0	0	0	0	0	0	0	0	0	0	0	0	0	0	0	0	0	0	0	0	0	0	0	0	0	0	0	0.00012	0.000169	0.000182	0	0	0	0	0	0
Mucispirillum	0	0	0	0	0	0	0	0	0	0	0	0	0	0	0	0	0	0	0	0	0	0	0	0	0	0	0	0	0	0	0	0	0	0	0	0	0	0	0	0	0	0	0	0	0	0	0.000453	0	0	0	0	0	0	0	0	0	0	0	0	0	0	0	0	0	0	0	0	0	0	0	0	0	0	0	0	0	0	0	0	0	0	0	0	0	0	0	0	0	0	0	0	0	0	0	0	0	0	0	0	0	0	0	0	0	0	0	0	0	0	0	0	0	0	0	0	0	0	0	0	0	0	0	0	0	0	0	0	0	0	0	0	0	0	0	0	0	0	0	0	0	0	0	0	0	0	0	0	0	0	0	0	0	0	0	0	0	0	0	0	0	0	0	0	0	0	0	0	0	0	0	0	0	0	0	0	0	0	0	0	0
Prevotella	0	0	0	0	0	0	0	0	0	0	0	0	0	0	0	0	0	0	0	0	0	0	0	0	0	0	0	0	0	0	0	0	0	0	0	0	0	0	0	0	0	0	0	0	0	0	0	0	0	0	0	0	0	0	0	0	0	0	0	0	0	0	0	0	0	0	0	0	0	0	0	0	0	0	0	0	0	0	0	0	0	0	0	0	0	0	0	0	0	0	0	0	0	0	0	0	0	0	0	0	0	0	0	0	0.000134	0	0	0.000136	0	0	0	0	0	0	0	0	0	0	0	0	0	0	0	0	0	0	0	0	0	0	0	0	0	0	0	0	0	0	0	0	0	0	0	0	0	0	0	0	0	0	0	0	0	0	0	0	0	0	0	0	0	0	0	0	0.00018	0	0	0	0	0	0	0	0	0	0	0	0	0	0	0
Peptoclostridium	0	0	0	0	0	0	0	0	0	0	0	0	0	0	0	0	0	0	0	0	0	0	0	0	0	0	0	0	0	0	0	0	0	0	0	0	0	0	0	0	0	0	0	0	0	0.000438	0	0	0	0	0	0	0	0	0	0	0	0	0	0	0	0	0	0	0	0	0	0	0	0	0	0	0	0	0	0	0	0	0	0	0	0	0	0	0	0	0	0	0	0	0	0	0	0	0	0	0	0	0	0	0	0	0	0	0	0	0	0	0	0	0	0	0	0	0	0	0	0	0	0	0	0	0	0	0	0	0	0	0	0	0	0	0	0	0	0	0	0	0	0	0	0	0	0	0	0	0	0	0	0	0	0	0	0	0	0	0	0	0	0	0	0	0	0	0	0	0	0	0	0	0	0	0	0	0	0	0	0	0	0
Victivallis	0	0	0	0	0	0	0	0	0.000178	0.000156	0	0	0	0	9.35e-05	0	0	0	0	0	0	0	0	0	0	0	0	0	0	0	0	0	0	0	0	0	0	0	0	0	0	0	0	0	0	0	0	0	0	0	0	0	0	0	0	0	0	0	0	0	0	0	0	0	0	0	0	0	0	0	0	0	0	0	0	0	0	0	0	0	0	0	0	0	0	0	0	0	0	0	0	0	0	0	0	0	0	0	0	0	0	0	0	0	0	0	0	0	0	0	0	0	0	0	0	0	0	0	0	0	0	0	0	0	0	0	0	0	0	0	0	0	0	0	0	0	0	0	0	0	0	0	0	0	0	0	0	0	0	0	0	0	0	0	0	0	0	0	0	0	0	0	0	0	0	0	0	0	0	0	0	0	0	0	0	0	0	0	0	0
Thermus	0	0	0	0	0	0	0	0	0	0	0	0	0	0	0	0	0	0	0	0	0	0	0	0	0	0	0	0	0	0	0	0	0	0	0	0	0	0	0	0	0	0	0	0	0	0	0	0	0	0	0	0	0	0	0	0	0	0	0	0	0	0	0	0	0	0	0	0	0	0	0	0	0	0	0	0	0	0	0	0	0	0	0	0.000397	0	0	0	0	0	0	0	0	0	0	0	0	0	0	0	0	0	0	0	0	0	0	0	0	0	0	0	0	0	0	0	0	0	0	0	0	0	0	0	0	0	0	0	0	0	0	0	0	0	0	0	0	0	0	0	0	0	0	0	0	0	0	0	0	0	0	0	0	0	0	0	0	0	0	0	0	0	0	0	0	0	0	0	0	0	0	0	0	0	0	0	0	0	0	0	0
Stenotrophomonas	0	0	0	0	0	0	0	0	0	0	0	0	0	0	0	0	0	0	0	0	0	0	0	0	0	0	0	0	0	0	0	0	0	0	0	0	0	0	0	0	0	0	0	0	0	0	0	0	0	0	0	0	0	0	0	0	0	0	0	0	0	0	0	0	0	0	0	0	0	0	0	0	0	0	0	0	0	0	0	0	0	0	0	0.000238	0	0	0	0	0	0	0	0	0	0	0	0	0	0	0	0	0	0	0	0	0	0	0	0	0	0	0	0	0	0	0	0	0	0	0	0.000151	0	0	0	0	0	0	0	0	0	0	0	0	0	0	0	0	0	0	0	0	0	0	0	0	0	0	0	0	0	0	0	0	0	0	0	0	0	0	0	0	0	0	0	0	0	0	0	0	0	0	0	0	0	0	0	0	0	0	0	0
mouse gut metagenome	0	0	0	0	0	0	0	0	0	0	0	0	0	0	0	0	0	0	0	0	0	0	0	0	0	0	0	0	0	0	0	0	0	0	0	0	0	0	0	0	0	0	0	0	0	0	0	0	0	0	0	0	0	0	0	0	0	0	0	0	0	0	0	0	0	0	0	0	0	0	0	0	0	0	0	0	0	0	0	0	0	0	0.000247	0	0	0	0	0	0	0	0	0	0	0	0	0	0	0	0	0	0	0	0	0	0	0	0	0	0	0	0	0	0	0	0	0	0	0	0	0	0	0	0	0	0	0	0	0	0	0	0	0	0	0	0	0	0	0	0	0	0	0	0	0	0	0	0	0	0	0	0	0	0	0	0	0	0	0	0	0	0	0	0	0	0	0	0	0	0	0	0	0	0	0.000137	0	0	0	0	0	0
Pelomonas	0	0	0	0	0	0	0	0	0	0	0	0	0	0	0	0	0	0	0	0	0	0	0	0	0	0	0	0	0	0	0	0	0	0	0	0	0	0	0	0	0	0	0	0	0	0	0.000206	0	0	0	0	0	0	0	0	0	0	0	0	0	0	0	0	0	0	0	0	0	0	0	0	0	0	0	0	0	0	0	0	0	0	0	0	0	0	0	0	0	0	0	0	0	0	0	0	0	0	0	0	0	0	0	0	0	0	0	0	0	0	0	0	0	0	0	0	0	0	0.000146	0	0	0	0	0	0	0	0	0	0	0	0	0	0	0	0	0	0	0	0	0	0	0	0	0	0	0	0	0	0	0	0	0	0	0	0	0	0	0	0	0	0	0	0	0	0	0	0	0	0	0	0	0	0	0	0	0	0	0	0	0	0
Atopobium	0	0	0	0	0	0	0	0	0	0	0	0	0	0	0	0	0	0	0	0	0	0	0	0	0	0	0	0	0	0	0	0	0	0	0	0	0	0	0	0	0	0	0	0	0	0	0	0	0	0	0	0	0	0	0	0	0	0	0	0	0	0	0	0	0	0	0	0	0	0	0	0	0	0	0	0	0	0	0	0	0	0	0	0	0	0	0	0	0	0	0	0	0	0	0	0	0	0	0	0	0	0	0	0	0	0	0	0	0	0	0	0	0	0	0	0	0	0	0	0	0	0	0	0	0	0	0	0	0	0	0	0	0	0	0	0	0	0	0	0.000145	0	0	0	0	0	0	0	0	0	0	0	0	0	0	0	0	0	0	0	0	0	0	0	0	0	0	0	0	0	0	0	0	0.000202	0	0	0	0	0	0	0
Brevundimonas	0	0	0	0	0	0	0	0	0	0	0	0	0	0	0	0	0	0	0	0	0	0	0	0	0	0	0	0	0	0	0	0	0	0	0	0	0	0	0	0	0	0	0	0	0	0	0	0	0	0	0	0	0	0	0	0	0	0	0	0	0	0	0	0	0	0	0	0	0	0	0	0	0	0	0	0	0	0	0	0	0	0	0.000346	0	0	0	0	0	0	0	0	0	0	0	0	0	0	0	0	0	0	0	0	0	0	0	0	0	0	0	0	0	0	0	0	0	0	0	0	0	0	0	0	0	0	0	0	0	0	0	0	0	0	0	0	0	0	0	0	0	0	0	0	0	0	0	0	0	0	0	0	0	0	0	0	0	0	0	0	0	0	0	0	0	0	0	0	0	0	0	0	0	0	0	0	0	0	0	0	0
Sneathia	0	0	0	0	0	0	0	0	0	0	0	0	0	0	0	0	0	0	0	0	0	0	0	0	0	0	0	0	0	0	0	0	0	0	0	0	0	0	0	0	0	0	0	0	0	0	0	0	0	0	0	0	0	0	0	0	0	0	0	0	0	0	0	0	0	0	0	0	0	0	0	0	0	0	0	0	0	0	0	0	0	0	0	0	0	0	0	0	0	0	0	0	0	0	0	0	0	0	0	0	0	0	0	0	0	0	0	0	0	0	0	0	0	0	0	0	0	0	0	0	0	0	0	0	0	0	0	0	0	0	0	0	0	0	0	0	0	0	0	0	0	0	0	0	0	0	0	0	0	0	0	0	0	0	0	0	0	0	0	0	0	0	0	0	0	0	0	0	0	0	0	0.000211	0	0	0	0	0	0.000132	0	0
Dermacoccus	0	0	0	0	0	0	0	0	0	0	0	0	0	0	0	0	0	0	0	0	0	0	0	0	0	0	0	0	0	0	0	0	0	0	0	0	0	0	0	0	0	0	0	0	0	0	0	0	0	0	0	0	0	0	0	0	0	0	0	0	0	0	0	0	0	0	0	0	0	0	0	0	0	0	0	0	0	0	0	0	0	0	0	0	0	0	0	0	0	0	0	0	0	0	0	0	0	0	0	0	0	0	0	0	0	0	0	0	0	0	0	0	0	0	0	0	0	0	0	0	0	0	0	0	0	0	0	0	0	0	0	0	0	0	0	0	0	0	0	0	0	0	0	0	0	0	0	0	0	0	0	0	0	0	0	0	0	0	0	0	0	0	0	0	0	0	0	0	0	0	0	0	0.000337	0	0	0	0	0	0	0
Geobacillus	0	0	0	0	0	0	0	0	0	0	0	0	0	0	0	0	0	0	0	0	0	0	0	0	0	0	0	0	0	0	0	0	0	0	0	0	0	0	0	0	0	0	0	0	0	0.000328	0	0	0	0	0	0	0	0	0	0	0	0	0	0	0	0	0	0	0	0	0	0	0	0	0	0	0	0	0	0	0	0	0	0	0	0	0	0	0	0	0	0	0	0	0	0	0	0	0	0	0	0	0	0	0	0	0	0	0	0	0	0	0	0	0	0	0	0	0	0	0	0	0	0	0	0	0	0	0	0	0	0	0	0	0	0	0	0	0	0	0	0	0	0	0	0	0	0	0	0	0	0	0	0	0	0	0	0	0	0	0	0	0	0	0	0	0	0	0	0	0	0	0	0	0	0	0	0	0	0	0	0	0	0
Campylobacter	0	0	0	0	0	0	0	0	0	0	0	0	0	0	0	0	0	0	0	0	0	0	0	0	0	0	0	0	0	0	0	0	0	0	0	0	0	0	0	0	0	0	0	0	0	0.000328	0	0	0	0	0	0	0	0	0	0	0	0	0	0	0	0	0	0	0	0	0	0	0	0	0	0	0	0	0	0	0	0	0	0	0	0	0	0	0	0	0	0	0	0	0	0	0	0	0	0	0	0	0	0	0	0	0	0	0	0	0	0	0	0	0	0	0	0	0	0	0	0	0	0	0	0	0	0	0	0	0	0	0	0	0	0	0	0	0	0	0	0	0	0	0	0	0	0	0	0	0	0	0	0	0	0	0	0	0	0	0	0	0	0	0	0	0	0	0	0	0	0	0	0	0	0	0	0	0	0	0	0	0	0
Lactobacillus	0	0	0	0	0	0	0	0	0	0	0	0	0	0	0	0	0	0	0	0	0	0	0	0	0	0	0	0	0	0	0	0	0	0	0	0	0	0	0	0	0	0	0	0	0	0	0	0	0	0	0	0	0	0	0	0	0	0	0	0	0	0	0	0	0	0	0	0	0	0	0	0	0	0	0	0	0	0	0	0	0	0	0	0	0	0	0	0	0	0	0	0.000182	0	0	0	0	0	0	0.000118	0	0	0	0	0	0	0	0	0	0	0	0	0	0	0	0	0	0	0	0	0	0	0	0	0	0	0	0	0	0	0	0	0	0	0	0	0	0	0	0	0	0	0	0	0	0	0	0	0	0	0	0	0	0	0	0	0	0	0	0	0	0	0	0	0	0	0	0	0	0	0	0	0	0	0	0	0	0	0	0	0
Abiotrophia	0	0	0	0	0	0	0	0	0	0	0	0	0	0	0	0	0	0	0	0	0	0	0	0	0	0	0	0	0.000293	0	0	0	0	0	0	0	0	0	0	0	0	0	0	0	0	0	0	0	0	0	0	0	0	0	0	0	0	0	0	0	0	0	0	0	0	0	0	0	0	0	0	0	0	0	0	0	0	0	0	0	0	0	0	0	0	0	0	0	0	0	0	0	0	0	0	0	0	0	0	0	0	0	0	0	0	0	0	0	0	0	0	0	0	0	0	0	0	0	0	0	0	0	0	0	0	0	0	0	0	0	0	0	0	0	0	0	0	0	0	0	0	0	0	0	0	0	0	0	0	0	0	0	0	0	0	0	0	0	0	0	0	0	0	0	0	0	0	0	0	0	0	0	0	0	0	0	0	0	0	0
Corynebacterium	0	0	0	0	0	0	0	0	0	0	0	0	0	0	0	0	0	0	0	0	0	0	0	0	0	0	0.000282	0	0	0	0	0	0	0	0	0	0	0	0	0	0	0	0	0	0	0	0	0	0	0	0	0	0	0	0	0	0	0	0	0	0	0	0	0	0	0	0	0	0	0	0	0	0	0	0	0	0	0	0	0	0	0	0	0	0	0	0	0	0	0	0	0	0	0	0	0	0	0	0	0	0	0	0	0	0	0	0	0	0	0	0	0	0	0	0	0	0	0	0	0	0	0	0	0	0	0	0	0	0	0	0	0	0	0	0	0	0	0	0	0	0	0	0	0	0	0	0	0	0	0	0	0	0	0	0	0	0	0	0	0	0	0	0	0	0	0	0	0	0	0	0	0	0	0	0	0	0	0	0	0
Shuttleworthia	0	0	0	0	0	0	0	0	0	0	0	0	0	0	0	0	0	0	0	0	0	0	0	0	0	0	0	0	0	0	0	0	0	0	0	0	0	0	0	0	0	0	0	0	0	0	0	0	0	0	0	0	0	0	0	0	0	0	0	0	0	0	0	0	0	0	0	0	0	0	0	0	0	0	0	0	0	0	0	0	0	0	0	0	0	0	0	0	0	0	0	0	0	0	0	0	0	0	0	0	0	0	0	0	0	0	0	0	0	0	0	0	0	0	0	0	0	0	0	0	0	0	0	0	0	0	0	0	0	0	0	0	0	0.000269	0	0	0	0	0	0	0	0	0	0	0	0	0	0	0	0	0	0	0	0	0	0	0	0	0	0	0	0	0	0	0	0	0	0	0	0	0	0	0	0	0	0	0	0	0	0
Parvimonas	0	0	0	0	0	0	0	0	0	0	0	0	0	0	0	0	0	0	0	0	0	0	0	0	0	0	0	0	0	0	0	0	0	0	0	0	0	0	0	0	0	0	0	0	0	0	0	0	0	0	0	0	0	0	0	0	0	0	0	0	0	0	0	0	0	0	0	0	0	0	0	0	0	0	0	0	0	0	0	0	0	0	0	0	0	0	0	0	0	0	0	0	0	0	0	0	0	0	0	0	0	0	0	0	0	0	0	0	0	0	0	0	0	0	0	0	0	0	0	0	0	0	0	0	0	0	0	0	0	0	0	0	0	0	0	0	0	0	0	0	0	0	0	0	0	0	0	0	0	0	0	0	0	0	0	0	0	0	0	0	0	0	0	0	0.000135	0	0.000131	0	0	0	0	0	0	0	0	0	0	0	0	0
Varibaculum	0	0	0	0	0	0	0	0	0	0	0	0	0	0	0	0	0	0	0	0	0	0	0	0	0	0	0	0	0	0	0	0	0	0	0	0	0	0	0	0	0	0	0	0	0	0	0	0	0	0	0	0	0	0	0	0	0	0	0	0	0	0	0	0	0	0	0	0	0	0	0	0	0	0	0	0	0	0	0	0	0	0	0	0	0	0	0	0	0	0	0	0	0	0	0	0	0.000234	0	0	0	0	0	0	0	0	0	0	0	0	0	0	0	0	0	0	0	0	0	0	0	0	0	0	0	0	0	0	0	0	0	0	0	0	0	0	0	0	0	0	0	0	0	0	0	0	0	0	0	0	0	0	0	0	0	0	0	0	0	0	0	0	0	0	0	0	0	0	0	0	0	0	0	0	0	0	0	0	0	0	0
Leptotrichia	0	0	0	0	0	0	0	0	0	0	0	0	0	0	0	0	0	0	0	0	0	0	0	0	0	0	0	0	0	0	0	0	0	0	0	0	0	0	0	0	0	0	0	0	0	0	0	0	0	0	0	0	0	0	0	0	0	0	0	0	0	0	0	0	0	0	0	0	0	0	0	0	0	0	0	0	0	0	0	0	0	0	0	0	0	0	0	0	0	0	0.000223	0	0	0	0	0	0	0	0	0	0	0	0	0	0	0	0	0	0	0	0	0	0	0	0	0	0	0	0	0	0	0	0	0	0	0	0	0	0	0	0	0	0	0	0	0	0	0	0	0	0	0	0	0	0	0	0	0	0	0	0	0	0	0	0	0	0	0	0	0	0	0	0	0	0	0	0	0	0	0	0	0	0	0	0	0	0	0	0	0
Capnocytophaga	0	0	0	0	0	0	0	0	0	0	0	0	0	0	0	0	0	0	0	0	0	0	0	0	0	0	0	0	0	0	0	0	0	0	0	0	0	0	0	0	0	0	0	0	0	0	0	0	0	0	0	0	0	0	0	0	0	0	0	0	0	0	0	0	0	0	0	0	0	0	0	0	0	0	0	0	0	0	0	0	0	0	0	0	0	0	0	0	0	0	0.000223	0	0	0	0	0	0	0	0	0	0	0	0	0	0	0	0	0	0	0	0	0	0	0	0	0	0	0	0	0	0	0	0	0	0	0	0	0	0	0	0	0	0	0	0	0	0	0	0	0	0	0	0	0	0	0	0	0	0	0	0	0	0	0	0	0	0	0	0	0	0	0	0	0	0	0	0	0	0	0	0	0	0	0	0	0	0	0	0	0
Stomatobaculum	0	0	0	0	0	0	0	0	0	0	0	0	0	0	0	0	0	0	0	0	0	0	0	0	0	0	0	0	0	0	0	0	0	0	0	0	0	0	0	0	0	0	0	0	0	0	0.000206	0	0	0	0	0	0	0	0	0	0	0	0	0	0	0	0	0	0	0	0	0	0	0	0	0	0	0	0	0	0	0	0	0	0	0	0	0	0	0	0	0	0	0	0	0	0	0	0	0	0	0	0	0	0	0	0	0	0	0	0	0	0	0	0	0	0	0	0	0	0	0	0	0	0	0	0	0	0	0	0	0	0	0	0	0	0	0	0	0	0	0	0	0	0	0	0	0	0	0	0	0	0	0	0	0	0	0	0	0	0	0	0	0	0	0	0	0	0	0	0	0	0	0	0	0	0	0	0	0	0	0	0	0
Rhodobacter	0	0	0	0	0	0	0	0	0	0	0	0	0	0	0	0	0	0	0	0	0	0	0	0	0	0	0	0	0	0	0	0	0	0	0	0	0	0	0	0	0	0	0	0	0	0	0	0	0	0	0	0	0	0	0	0	0	0	0	0	0	0	0	0	0	0	0	0	0	0	0	0	0	0	0	0	0	0	0	0	0	0	0	0.000198	0	0	0	0	0	0	0	0	0	0	0	0	0	0	0	0	0	0	0	0	0	0	0	0	0	0	0	0	0	0	0	0	0	0	0	0	0	0	0	0	0	0	0	0	0	0	0	0	0	0	0	0	0	0	0	0	0	0	0	0	0	0	0	0	0	0	0	0	0	0	0	0	0	0	0	0	0	0	0	0	0	0	0	0	0	0	0	0	0	0	0	0	0	0	0	0
candidate division TM7 single-cell isolate TM7a	0	0	0	0	0	0	0	0	0	0	0	0	0	0	0	0	0	0	0	0	0	0	0	0	0	0	0	0	0	0	0	0	0	0	0	0	0	0	0	0	0	0	0	0	0	0	0	0	0	0	0	0	0	0	0	0	0	0	0	0	0	0	0	0	0	0	0	0	0	0	0	0	0	0	0	0	0	0	0	0	0	0	0	0	0	0	0	0	0	0	0	0	0	0	0	0	0	0	0	0	0	0.000185	0	0	0	0	0	0	0	0	0	0	0	0	0	0	0	0	0	0	0	0	0	0	0	0	0	0	0	0	0	0	0	0	0	0	0	0	0	0	0	0	0	0	0	0	0	0	0	0	0	0	0	0	0	0	0	0	0	0	0	0	0	0	0	0	0	0	0	0	0	0	0	0	0	0	0	0	0	0
Phreatobacter	0	0	0	0	0	0	0	0	0	0	0	0	0	0	0	0	0	0	0	0	0	0	0	0	0	0	0	0	0	0	0	0	0	0	0	0	0	0	0	0	0	0	0	0	0	0	0	0	0	0	0	0	0	0	0	0	0	0	0	0	0	0	0	0	0	0	0	0	0	0	0	0	0	0	0	0	0	0	0	0	0	0	0	0	0	0	0	0	0	0	0	0	0	0	0	0	0	0	0	0	0	0	0	0	0	0	0	0	0	0	0	0	0	0	0	0	0	0.000183	0	0	0	0	0	0	0	0	0	0	0	0	0	0	0	0	0	0	0	0	0	0	0	0	0	0	0	0	0	0	0	0	0	0	0	0	0	0	0	0	0	0	0	0	0	0	0	0	0	0	0	0	0	0	0	0	0	0	0	0	0	0
Finegoldia	0	0	0	0	0	0	0	0	0	0	0	0	0	0	0	0	0	0	0	0	0	0	0	0	0	0	0	0	0	0	0	0	0	0	0	0	0	0	0	0	0	0	0	0	0	0	0	0	0	0	0	0	0	0	0	0	0	0	0	0	0	0	0	0	0	0	0	0	0	0	0	0	0	0	0	0	0	0	0	0	0	0.000183	0	0	0	0	0	0	0	0	0	0	0	0	0	0	0	0	0	0	0	0	0	0	0	0	0	0	0	0	0	0	0	0	0	0	0	0	0	0	0	0	0	0	0	0	0	0	0	0	0	0	0	0	0	0	0	0	0	0	0	0	0	0	0	0	0	0	0	0	0	0	0	0	0	0	0	0	0	0	0	0	0	0	0	0	0	0	0	0	0	0	0	0	0	0	0	0	0	0
Murdochiella	0	0	0	0	0	0	0	0	0	0	0	0	0	0	0	0	0	0	0	0	0	0	0	0	0	0	0	0	0	0	0	0	0	0	0	0	0	0	0	0	0	0	0	0	0	0.000182	0	0	0	0	0	0	0	0	0	0	0	0	0	0	0	0	0	0	0	0	0	0	0	0	0	0	0	0	0	0	0	0	0	0	0	0	0	0	0	0	0	0	0	0	0	0	0	0	0	0	0	0	0	0	0	0	0	0	0	0	0	0	0	0	0	0	0	0	0	0	0	0	0	0	0	0	0	0	0	0	0	0	0	0	0	0	0	0	0	0	0	0	0	0	0	0	0	0	0	0	0	0	0	0	0	0	0	0	0	0	0	0	0	0	0	0	0	0	0	0	0	0	0	0	0	0	0	0	0	0	0	0	0	0
[Eubacterium] xylanophilum group	0	0	0	0	0	0	0	0	0	0	0	0	0	0	0	0	0	0	0	0	0	0	0	0	0	0	0	0	0	0	0	0	0	0	0	0	0	0	0	0	0	0	0	0	0	0	0	0	0	0	0	0	0	0	0	0	0	0	0	0	0	0	0	0	0	0	0	0	0	0	0	0	0	0	0	0	0	0	0	0	0	0	0	0	0	0	0	0	0	0	0	0	0	0	0	0	0	0	0	0	0	0	0	0	0	0	0	0	0	0	0	0	0	0	0	0	0	0	0	0	0	0	0	0	0	0	0	0	0	0	0	0	0	0	0	0	0	0	0	0	0	0	0	0	0	0	0	0	0	0	0	0	0	0	0	0	0	0	0	0	0	0	0	0	0	0	0	0	0	0	0	0.000181	0	0	0	0	0	0	0	0
Ezakiella	0	0	0	0	0	0	0	0	0	0	0	0	0	0	0	0	0	0	0	0	0	0	0	0	0	0	0	0	0	0	0	0	0	0	0	0	0	0	7.44e-05	0	0	0	0	0	0	0	0	0	0	0	0	0	0	0	0	0	0	0	0	0	0	0	0	0	0	0	0	0	0	0	0	0	0	0	0	0	0	0	0	0	0	0	0	0	0	0	0	0	0	0	0	0	0	0	0	0	0	0	0	0	0	0	0	0	0	0	0	0	0	0	0	0	0	0	0	0	0	0	0	0	0	0	0	0	0	0	0	0	0	0	0	0	0	0	0	0	0	0	0.0001	0	0	0	0	0	0	0	0	0	0	0	0	0	0	0	0	0	0	0	0	0	0	0	0	0	0	0	0	0	0	0	0	0	0	0	0	0	0	0	0	0
Scardovia	0	0	0	0	0	0	0	0	0	0	0	0	0	0	0	0	0	0	0	0	0	0	0	0	0	0	0	0	0	0	0	0	0	0	0	0	0	0	0	0	0	0	0	0	0	0	0	0	0	0	0	0	0	0	0	0	0	0	0	0	0	0	0	0	0	0	0	0	0	0	0	0	0	0	0	0	0	0	0	0	0	0	0	0	0	0	0	0	0	0	0	0	0	0	0	0	0	0	0	0	0	0	0	0	0	0.000169	0	0	0	0	0	0	0	0	0	0	0	0	0	0	0	0	0	0	0	0	0	0	0	0	0	0	0	0	0	0	0	0	0	0	0	0	0	0	0	0	0	0	0	0	0	0	0	0	0	0	0	0	0	0	0	0	0	0	0	0	0	0	0	0	0	0	0	0	0	0	0	0	0	0
Hyphomicrobium	0	0	0	0	0	0	0	0	0	0	0	0	0	0	0	0	0	0	0	0	0	0	0	0	0	0	0	0	0	0	0	0	0	0	0	0	0	0	0	0	0	0	0	0	0	0	0	0	0	0	0	0	0	0	0	0	0	0	0	0	0	0	0	0	0	0	0	0	0	0	0	0	0	0	0	0	0	0	0	0	0	0	0	0	0	0	0	0	0	0	0	0	0	0	0	0	0	0	0	0	0	0	0	0	0	0	0	0	0	0	0	0	0	0	0	0	0	0	0	0	0	0	0	0	0	0	0	0	0	0	0	0	0	0	0	0	0	0	0	0	0	0	0	0	0	0	0	0	0	0	0	0	0	0	0	0	0	0	0	0	0	0	0	0	0	0	0	0	0	0	0	0	0.000169	0	0	0	0	0	0	0
ASF356	0	0	0	0	0	0	0	0	0	0	0	0	0	0	0	0	0	0	0	0	0	0	0	0	0	0	0	0	0	0	0	0	0	0	0	0	0	0	0	0	0	0	0	0	0	0	0	0	0	0	0	0	0	0	0	0	0	0	0	0	0	0	0	0	0	0	0	0	0	0	0	0	0	0	0	0	0	0	0	0	0	0	0	0.000159	0	0	0	0	0	0	0	0	0	0	0	0	0	0	0	0	0	0	0	0	0	0	0	0	0	0	0	0	0	0	0	0	0	0	0	0	0	0	0	0	0	0	0	0	0	0	0	0	0	0	0	0	0	0	0	0	0	0	0	0	0	0	0	0	0	0	0	0	0	0	0	0	0	0	0	0	0	0	0	0	0	0	0	0	0	0	0	0	0	0	0	0	0	0	0	0
Paracoccus	0	0	0	0	0	0	0	0	0	0	0	0	0	0	0	0	0	0	0	0	0	0	0	0	0	0	0	0	0	0	0	0	0	0	0	0	0	0	0	0	0	0	0	0	0	0	0	0	0	0	0	0	0	0	0	0	0	0	0	0	0	0	0	0	0	0	0	0	0	0	0	0	0	0	0	0	0	0	0	0	0	0	0	0	0	0	0	0	0	0	0	0	0	0	0	0	0	0	0	0	0	0	0	0	0	0	0	0	0	0	0	0	0	0	0	0	0	0	0	0	0	0	0	0	0	0	0	0	0	0	0	0	0	0	0	0	0	0	0	0	0	0	0	0	0	0	0	0	0	0	0	0	0	0	0	0	0	0	0	0	0	0	0	0	0	0	0	0	0	0	0	0.000151	0	0	0	0	0	0	0	0
Comamonas	0	0	0	0	0	0	0	0	0	0	0	0	0	0	0	0	0	0	0	0	0	0	0	0	0	0	0	0	0	0	0	0	0	0	0	0	0	0	0	0	0	0	0	0	0	0	0	0	0	0	0	0	0	0	0	0	0	0	0	0	0	0	0	0	0	0	0	0	0	0	0	0	0	0	0	0	0	0	0	0	0	0	0	0	0	0	0	0	0	0	0	0	0	0	0	0	0	0	0	0	0	0	0	0	0	0	0	0	0	0	0	0	0	0	0	0	0	0	0	0	0	0	0	0	0	0	0	0	0	0	0	0	0	0	0	0	0	0.000144	0	0	0	0	0	0	0	0	0	0	0	0	0	0	0	0	0	0	0	0	0	0	0	0	0	0	0	0	0	0	0	0	0	0	0	0	0	0	0	0	0	0
Allobaculum	0	0	0	0	0	0	0	0	0	0	0	0	0	0	0	0	0	0	0	0	0	0	0	0	0	0	0	0	0	0	0	0	0	0	0	0	0	0	0	0	0	0	0	0	0	0	0	0	0	0	0	0	0	0	0	0	0	0	0	0	0	0	0	0	0	0	0	0	0	0	0	0	0	0	0	0	0	0	0	0	0	0	0	0	0	0	0	0	0	0	0	0	0	0	0	0	0	0	0	0	0	0	0	0	0	0	0	0	0	0	0	0	0	0	0	0	0	0	0	0	0	0	0	0	0	0	0	0	0	0	0	0	0	0	0	0	0	0	0	0	0	0	0	0	0	0	0	0	0	0	0	0	0	0	0	0	0	0	0	0	0	0	0	0	0	0	0	0	0	0	0	0	0.000135	0	0	0	0	0	0	0
uncultured bacterium oral clone BS003	0	0	0	0	0	0	0	0	0	0	0	0	0	0	0	0	0	0	0	0	0	0	0	0	0	0	0	0	0	0	0	0	0	0	0	0	0	0	0	0	0	0	0	0	0	0	0	0	0	0	0	0	0	0	0	0	0	0	0	0	0	0	0	0	0	0	0	0	0	0	0	0	0	0	0	0	0	0	0	0	0	0	0	0	0	0	0	0	0	0	0	0	0	0	0	0	0	0	0	0	0	0	0	0	0	0	0	0	0	0	0	0	0	0	0	0	0	0	0	0	0	0	0	0	0	0	0	0	0	0	0	0	0	0	0	0	0	0	0	0	0	0	0	0	0	0.000112	0	0	0	0	0	0	0	0	0	0	0	0	0	0	0	0	0	0	0	0	0	0	0	0	0	0	0	0	0	0	0	0	0	0
Papillibacter	0	0	0	0	0	0	0	0	0	0	0	0	0	0	0	0	0	0	0	0	0	0	0	0	0	0	0	0	0	0	0	0	0	0	0	0	0	0	0	0	0	0	0	0	0	0	0	0	0	0	0	0	0	0	0	0	0	0	0	0	0	0	0	0	0	0	0	0	0	0	0	0	0	0	0	0	0	0	0	0	0	0	0	0	0	0	0	0	0	0	0	0	0	0	0	0	0	0	0	0	0	0	0	0	0	0	0	0	0	0	0	0	0	0	0	0	0	0	0	0	0	0	0	0	0	0	0	0	0	0	0	0	0	0	0	0	0	0	0	0	0	0	0	0	0.000102	0	0	0	0	0	0	0	0	0	0	0	0	0	0	0	0	0	0	0	0	0	0	0	0	0	0	0	0	0	0	0	0	0	0	0
Leuconostoc	0	0	0	0	0	0	0	0	0	0	0	0	0	0	0	0	0	0	0	0	0	0	0	0	0	0	0	0	0	0	0	0	0	0	0	0	0	0	0	0	0	0	0	0	0	0	0	0	0	0	0	0	0	0	0	0	0	0	0	0	0	0	0	0	0	0	0	0	0	0	0	0	0	0	0	0	0	0	0	0	0	0	0	0	0	0	0	0	0	0	0	0	0	0	0	0	0	0	0	0	0	0	0	0	0	0	0	0	0	0	0	0	0	0	0	0	0	0	0	0	0	0	0	0	0	0	0	0	0	0	0	0	0	0	0	0	0	0	0.0001	0	0	0	0	0	0	0	0	0	0	0	0	0	0	0	0	0	0	0	0	0	0	0	0	0	0	0	0	0	0	0	0	0	0	0	0	0	0	0	0	0
Candidatus Arthromitus	0	0	0	0	0	0	0	0	0	0	0	0	0	0	0	0	0	0	0	0	0	0	0	0	0	0	0	0	0	0	0	0	0	0	0	0	0	0	0	0	0	0	0	0	0	0	0	8.76e-05	0	0	0	0	0	0	0	0	0	0	0	0	0	0	0	0	0	0	0	0	0	0	0	0	0	0	0	0	0	0	0	0	0	0	0	0	0	0	0	0	0	0	0	0	0	0	0	0	0	0	0	0	0	0	0	0	0	0	0	0	0	0	0	0	0	0	0	0	0	0	0	0	0	0	0	0	0	0	0	0	0	0	0	0	0	0	0	0	0	0	0	0	0	0	0	0	0	0	0	0	0	0	0	0	0	0	0	0	0	0	0	0	0	0	0	0	0	0	0	0	0	0	0	0	0	0	0	0	0	0	0	0
Gardnerella	0	0	0	0	0	0	0	0	0	0	0	0	0	0	0	0	0	0	0	0	0	0	0	0	0	0	0	0	0	0	0	0	0	0	0	0	0	0	0	0	0	0	0	0	0	0	0	0	0	0	0	0	0	0	0	0	0	0	0	0	0	0	0	0	0	0	0	0	0	0	0	0	0	0	0	0	0	0	0	0	0	0	0	0	0	0	0	0	0	0	0	0	0	8.28e-05	0	0	0	0	0	0	0	0	0	0	0	0	0	0	0	0	0	0	0	0	0	0	0	0	0	0	0	0	0	0	0	0	0	0	0	0	0	0	0	0	0	0	0	0	0	0	0	0	0	0	0	0	0	0	0	0	0	0	0	0	0	0	0	0	0	0	0	0	0	0	0	0	0	0	0	0	0	0	0	0	0	0	0	0	0	0
Pseudomonas	0	0	0	0	0	0	0	0	0	0	0	0	0	0	0	0	0	0	0	0	0	0	0	0	0	0	0	0	0	0	0	0	0	0	0	0	0	0	0	0	0	0	0	0	0	0	0	0	0	0	0	0	0	0	0	0	0	0	0	0	0	0	0	0	0	0	0	0	0	0	0	0	0	0	0	0	0	0	0	0	0	0	0	0	0	0	0	0	0	0	0	0	0	0	0	0	0	0	0	0	0	0	0	0	0	0	0	0	0	0	0	0	0	0	0	0	0	0	0	0	0	0	0	0	0	0	0	0	0	0	0	0	0	0	0	0	0	0	0	0	0	0	0	0	0	0	0	0	0	0	0	0	0	0	0	0	0	0	0	0	0	0	0	0	0	0	0	0	0	0	0	6.02e-05	0	0	0	0	0	0	0	0

### Sheet: S2
	A-FTA-07-3	A-LqN-00-1	A-Raw-07-2	A-Rla-07-3	A-Sil-07-3	A-Sil-14-1	B-FTA-07-2	B-LqN-00-3	B-Raw-07-1	B-Rla-07-2	B-Sil-07-1	B-Sil-14-3	C-FTA-07-1	C-LqN-00-3	C-Raw-07-3	C-Rla-07-2	C-Sil-07-2	C-Sil-14-2	D-FTA-07-3	D-LqN-00-1	D-Raw-07-1	D-Rla-07-2	D-Sil-07-3	D-Sil-14-2	E-FTA-07-2	E-LqN-00-2	E-Raw-07-2	E-Rla-07-3	E-Sil-07-2	E-Sil-14-2	F-FTA-07-3	F-LqN-00-3	F-Raw-07-1	F-Rla-07-1	F-Sil-07-2	F-Sil-14-2	G-FTA-07-1	G-LqN-00-1	G-Raw-07-3	G-Rla-07-3	G-Sil-07-1	G-Sil-14-3	H-FTA-07-1	H-LqN-00-1	H-Raw-07-3	H-Rla-07-1	H-Sil-07-1	H-Sil-14-1	I-FTA-07-2	I-LqN-00-3	I-Raw-07-1	I-Rla-07-2	I-Sil-07-1	I-Sil-14-3	J-FTA-07-1	J-LqN-00-1	J-Raw-07-2	J-Rla-07-1	J-Sil-07-1	J-Sil-14-3
PWY-6737: starch degradation V	0.0122718	0.0123165	0.0124866	0.012467	0.0122535	0.0125698	0.0122583	0.0135931	0.0132834	0.0124205	0.0135331	0.0137665	0.0144916	0.0133315	0.0127415	0.0134517	0.0132985	0.0122969	0.0130596	0.0132681	0.0134258	0.0125805	0.0130902	0.0131249	0.0123918	0.0127386	0.0139508	0.0108135	0.0125602	0.0127571	0.0111897	0.0116869	0.0117001	0.0114443	0.0116785	0.011194	0.0144779	0.014143	0.0143437	0.013717	0.0136185	0.0135584	0.00945354	0.0122577	0.0118982	0.0114984	0.0120928	0.0119325	0.0137986	0.0144233	0.0146236	0.0144999	0.0142905	0.014527	0.0127586	0.0132318	0.013207	0.0128921	0.0134317	0.0132476
VALSYN-PWY: L-valine biosynthesis	0.0124752	0.0117285	0.0103124	0.0132903	0.0122659	0.0123137	0.0118296	0.0109466	0.0100057	0.0112495	0.0106694	0.0109933	0.0117562	0.0117165	0.0108204	0.0135841	0.0121192	0.0105385	0.0132591	0.0126782	0.0122967	0.0132812	0.0125199	0.0125505	0.0112387	0.0110989	0.012019	0.0116851	0.0106434	0.010819	0.0120172	0.0125708	0.0137967	0.0118529	0.0130798	0.012709	0.0123266	0.012514	0.013149	0.01152	0.0116601	0.0120571	0.0114391	0.0105498	0.0108736	0.0111048	0.0102245	0.0104482	0.011633	0.0113265	0.0109846	0.0114157	0.0112696	0.0115851	0.0109805	0.0119321	0.011678	0.0117586	0.0113766	0.011418
ILEUSYN-PWY: L-isoleucine biosynthesis I (from threonine)	0.0124752	0.0117285	0.0103124	0.0132903	0.0122659	0.0123137	0.0118296	0.0109466	0.0100057	0.0112495	0.0106694	0.0109933	0.0117562	0.0117165	0.0108204	0.0135841	0.0121192	0.0105385	0.0132591	0.0126782	0.0122967	0.0132812	0.0125199	0.0125505	0.0112387	0.0110989	0.012019	0.0116851	0.0106434	0.010819	0.0120172	0.0125708	0.0137967	0.0118529	0.0130798	0.012709	0.0123266	0.012514	0.013149	0.01152	0.0116601	0.0120571	0.0114391	0.0105498	0.0108736	0.0111048	0.0102245	0.0104482	0.011633	0.0113265	0.0109846	0.0114157	0.0112696	0.0115851	0.0109805	0.0119321	0.011678	0.0117586	0.0113766	0.011418
PWY-7111: pyruvate fermentation to isobutanol (engineered)	0.0124752	0.0117285	0.0103124	0.0132903	0.0122659	0.0123137	0.0118296	0.0109466	0.0100057	0.0112495	0.0106694	0.0109933	0.0117562	0.0117165	0.0108204	0.0135841	0.0121192	0.0105385	0.0132591	0.0126782	0.0122967	0.0132812	0.0125199	0.0125505	0.0112387	0.0110989	0.012019	0.0116851	0.0106434	0.010819	0.0120172	0.0125708	0.0130775	0.0118529	0.0125877	0.012431	0.0123266	0.012514	0.013149	0.01152	0.0116601	0.0120571	0.0114391	0.0105498	0.0105432	0.0111048	0.0102245	0.0104482	0.011633	0.0113265	0.0109846	0.0114157	0.0112696	0.0115851	0.0109805	0.0119321	0.011678	0.0117586	0.0113766	0.011418
PWY-7221: guanosine ribonucleotides de novo biosynthesis	0.0121079	0.0110266	0.0101656	0.0116254	0.011209	0.0116442	0.0123671	0.011441	0.0102584	0.0114618	0.0113911	0.0118376	0.00914929	0.00984284	0.0104234	0.00998624	0.0100345	0.0111089	0.014798	0.0136949	0.0134186	0.0146887	0.0142719	0.0141429	0.0106181	0.0107946	0.00949797	0.0101232	0.0104319	0.010405	0.0113925	0.0123047	0.012943	0.011536	0.0125208	0.0122326	0.0101763	0.0104581	0.0117484	0.00842781	0.00975982	0.0102242	0.0107494	0.0106735	0.0117864	0.0099674	0.0106076	0.0102239	0.0146501	0.0140343	0.0144918	0.0141675	0.0140641	0.0142518	0.0103223	0.010617	0.0110345	0.00998947	0.0106349	0.0107962
PWY-6386: UDP-N-acetylmuramoyl-pentapeptide biosynthesis II (lysine-containing)	0.0141724	0.0126894	0.0127597	0.0129865	0.0135291	0.0131235	0.0118161	0.0112886	0.0102083	0.0118583	0.0115345	0.0114599	0.0099538	0.00969812	0.00952192	0.0103403	0.0101385	0.0101391	0.0147078	0.0137434	0.0136173	0.01473	0.0140223	0.0139133	0.00950569	0.00972588	0.010287	0.00997849	0.00948829	0.00962	0.0107337	0.0111829	0.0113925	0.0103823	0.0112963	0.011262	0.0106064	0.0108147	0.0112097	0.00955776	0.00988001	0.0103279	0.0100043	0.00992142	0.0102445	0.010042	0.00956525	0.00974004	0.0144162	0.0139951	0.0139902	0.013945	0.0138949	0.014024	0.00983075	0.0100807	0.0100694	0.00984595	0.0100458	0.0100217
DTDPRHAMSYN-PWY: dTDP-L-rhamnose biosynthesis I	0.0155189	0.0122593	0.0101126	0.0150538	0.0134442	0.0139469	0.0120827	0.0102593	0.00809931	0.0123146	0.010453	0.0104762	0.00891442	0.00853203	0.0123751	0.00817096	0.00774955	0.0114781	0.0177535	0.0135638	0.0111597	0.0167119	0.014974	0.0150542	0.0131356	0.0114309	0.00838281	0.013877	0.0120701	0.0116995	0.00960427	0.00929279	0.0103034	0.00939351	0.00944872	0.00961157	0.00931587	0.00887615	0.00812891	0.00913161	0.00855985	0.00850179	0.0154154	0.0113447	0.0109783	0.0124723	0.0116128	0.0119899	0.0123605	0.012425	0.0117075	0.0130543	0.0123228	0.0120162	0.0121513	0.00990643	0.010317	0.0105554	0.0100803	0.0100966
PWY-1042: glycolysis IV (plant cytosol)	0.0133677	0.0121452	0.0119363	0.0130413	0.0127937	0.012906	0.0138184	0.0142991	0.0129497	0.0131734	0.0141918	0.0143082	0.0108441	0.0104862	0.011359	0.00994451	0.00996195	0.0106993	0.0137064	0.0127934	0.0119833	0.0130703	0.0127181	0.0128346	0.0115123	0.0110946	0.010431	0.0108468	0.0107751	0.0111658	0.00853038	0.00820089	0.00752196	0.00805885	0.00782864	0.0080563	0.0118049	0.011781	0.0106489	0.0100624	0.0107416	0.0108808	0.0116518	0.0103418	0.0102376	0.00994259	0.0103495	0.0104414	0.0119247	0.0123505	0.0117855	0.0128332	0.0120091	0.012047	0.0111164	0.0106515	0.0103274	0.010395	0.0101409	0.0101088
PWY-5686: UMP biosynthesis	0.0127125	0.0112719	0.0101862	0.0131441	0.0118638	0.0120428	0.0119306	0.0116628	0.0103006	0.0115255	0.0114788	0.0113694	0.0102602	0.0101601	0.00986943	0.0107486	0.0101959	0.0097929	0.0151906	0.014233	0.0135731	0.0154724	0.0142316	0.0142897	0.00999225	0.010068	0.0103957	0.0103557	0.00975797	0.00992922	0.010778	0.0106847	0.0108502	0.0106263	0.0107608	0.0107242	0.00922291	0.00960816	0.0101308	0.0083075	0.00875107	0.00902388	0.0103187	0.0101452	0.0104143	0.0101438	0.0099907	0.00998067	0.015082	0.0143728	0.014347	0.015122	0.0144036	0.014393	0.00977138	0.00988622	0.00982927	0.00967012	0.00961507	0.00966568
PWY-6387: UDP-N-acetylmuramoyl-pentapeptide biosynthesis I (meso-diaminopimelate containing)	0.0139108	0.0124287	0.0124767	0.0128684	0.0133001	0.0129063	0.0118213	0.0111885	0.00999613	0.0121229	0.0113819	0.0113437	0.00967373	0.0095143	0.00938921	0.0101741	0.00988095	0.00989298	0.014629	0.0135878	0.0133972	0.0148273	0.0139405	0.0138445	0.00943032	0.00960846	0.0100435	0.0101517	0.00940727	0.00952448	0.01057	0.0109513	0.0111899	0.0101687	0.0110351	0.0109894	0.0102265	0.0104461	0.0108508	0.00936492	0.00958576	0.00998431	0.00983972	0.00968857	0.0099042	0.00995182	0.0093543	0.00957204	0.0143522	0.0137807	0.0137558	0.0139706	0.0137253	0.0138251	0.00963515	0.00981093	0.00981641	0.00969628	0.00979449	0.00974257
PWY-7219: adenosine ribonucleotides de novo biosynthesis	0.0141255	0.0122843	0.012083	0.013173	0.0131191	0.0130081	0.0115791	0.0105911	0.00961317	0.0110776	0.0105423	0.0107289	0.0106627	0.00982197	0.00945684	0.0100749	0.0102125	0.00895401	0.0141736	0.0131744	0.013027	0.014568	0.0133971	0.0132798	0.00960265	0.0092047	0.0107027	0.00991196	0.00935206	0.00927864	0.010248	0.00980899	0.00975438	0.00988124	0.00996069	0.010041	0.00970581	0.0098554	0.0100127	0.00887	0.00922604	0.0092033	0.0106122	0.00975422	0.00938021	0.0100043	0.00962037	0.00961642	0.0154221	0.0146638	0.0146243	0.0153414	0.0147479	0.0145503	0.00977445	0.00911581	0.00891627	0.00917903	0.00906106	0.00890206
PEPTIDOGLYCANSYN-PWY: peptidoglycan biosynthesis I (meso-diaminopimelate containing)	0.0136595	0.0120308	0.0120293	0.0128643	0.0129049	0.0126747	0.0118452	0.0111758	0.00967935	0.0122845	0.0113509	0.0113715	0.00919782	0.00910909	0.00925164	0.00943666	0.00942078	0.0097107	0.0145404	0.0133303	0.0130703	0.015003	0.0137823	0.0138032	0.00926766	0.00926299	0.0094027	0.0101565	0.00912073	0.009208	0.0104498	0.0107068	0.0108085	0.0100753	0.010858	0.0107581	0.0098637	0.010006	0.0105867	0.00882398	0.00928534	0.00967211	0.0097495	0.00952548	0.00968728	0.00985381	0.00920183	0.00935126	0.0143932	0.0136568	0.0137583	0.014069	0.0136938	0.0137843	0.00941641	0.00959538	0.00960931	0.0095816	0.00967611	0.00960291
PWY-6385: peptidoglycan biosynthesis III (mycobacteria)	0.0136268	0.011679	0.0112306	0.0128643	0.0127805	0.0125008	0.0118749	0.010881	0.00963692	0.0122247	0.0111004	0.0110879	0.00941795	0.00942521	0.00933439	0.0101256	0.00981351	0.00966743	0.013981	0.0125509	0.0119711	0.0147979	0.013145	0.0130598	0.00943193	0.00940421	0.00973878	0.0103462	0.00938396	0.00929477	0.00997737	0.0100357	0.010443	0.0099223	0.0102568	0.0101693	0.00905972	0.00943515	0.0103981	0.00857065	0.00911312	0.0094981	0.0100406	0.00956363	0.00914462	0.0100661	0.00934776	0.00963991	0.0140425	0.0130355	0.013167	0.0136304	0.0132454	0.0132423	0.00955704	0.00923745	0.00944076	0.00959838	0.00962007	0.00953641
COA-PWY-1: coenzyme A biosynthesis II (mammalian)	0.0116382	0.011037	0.0100916	0.011489	0.0111295	0.0114396	0.0113446	0.0108228	0.00981939	0.0108395	0.0106693	0.0107493	0.00955128	0.00934149	0.0093411	0.00991295	0.00956714	0.00963497	0.012882	0.0128148	0.0128972	0.0127255	0.0126805	0.0127991	0.00959239	0.00932098	0.0097732	0.00952426	0.00956172	0.00943739	0.0103628	0.0104983	0.0107122	0.0097766	0.0107607	0.0106373	0.0100118	0.0103388	0.0109956	0.00884672	0.00955472	0.00974799	0.0102928	0.00965484	0.0098445	0.00927356	0.00958519	0.00946268	0.014299	0.0135246	0.0136831	0.0139088	0.0134253	0.0137768	0.00992284	0.0098816	0.00985433	0.00928946	0.0100705	0.00991021
PWY-6163: chorismate biosynthesis from 3-dehydroquinate	0.0101512	0.0100463	0.00964539	0.0100288	0.010159	0.0102519	0.0120608	0.0114146	0.0105892	0.0114237	0.0114306	0.011557	0.00975929	0.0093671	0.0100549	0.00972842	0.00939176	0.00993072	0.011745	0.0117216	0.011451	0.0116322	0.0114304	0.0112369	0.0100804	0.0101129	0.00967404	0.0108417	0.00985763	0.0100827	0.00917738	0.00916044	0.00879758	0.00907479	0.0089422	0.00913688	0.0107639	0.0110004	0.0108717	0.00943674	0.00990423	0.0104851	0.00992719	0.00964858	0.00967427	0.00967774	0.00930786	0.00948213	0.0120953	0.0124052	0.0125958	0.0118625	0.0121875	0.0123042	0.00959109	0.00958712	0.00936359	0.00967655	0.00907251	0.00913659
ARO-PWY: chorismate biosynthesis I	0.00980763	0.0101743	0.00994284	0.00964054	0.00998019	0.010083	0.0108443	0.0108425	0.0105197	0.0103597	0.0108267	0.0110103	0.00949832	0.00936478	0.00978311	0.0103392	0.00966757	0.00990773	0.0115256	0.0117686	0.0117933	0.0111815	0.011417	0.0113007	0.00958777	0.00999009	0.00966592	0.00998699	0.00953398	0.00991648	0.00955319	0.00982654	0.00970634	0.00955509	0.00976175	0.00984076	0.0108489	0.0111086	0.0112912	0.00961218	0.010111	0.010613	0.00741537	0.00918805	0.00993079	0.00860906	0.00879732	0.00856907	0.0116476	0.012193	0.0122987	0.0112641	0.0118813	0.0120774	0.00947922	0.0100527	0.00972824	0.00972482	0.00956018	0.00955836
TRNA-CHARGING-PWY: tRNA charging	0.0125643	0.0112447	0.0111847	0.0112917	0.0119292	0.0116235	0.01088	0.0100514	0.00885598	0.0105097	0.00996662	0.0100656	0.00872833	0.00856833	0.00863213	0.00907974	0.00864421	0.00863527	0.0131486	0.0121633	0.0120006	0.0133332	0.0124308	0.0124654	0.00863199	0.00854446	0.00888088	0.00902635	0.00850796	0.00860514	0.00915591	0.0090051	0.00852037	0.00874153	0.00884731	0.00893205	0.00916978	0.00936147	0.00944795	0.00835648	0.00871481	0.00885313	0.00914234	0.00861913	0.00875841	0.0088576	0.00850287	0.00861222	0.0145932	0.0134157	0.0133132	0.0140172	0.0135432	0.0134294	0.00894011	0.00850792	0.00844135	0.00855043	0.00835989	0.00838321
BRANCHED-CHAIN-AA-SYN-PWY: superpathway of branched amino acid biosynthesis	0.010445	0.0100833	0.0090613	0.0105192	0.0101528	0.0104728	0.00886723	0.00913835	0.00898111	0.00851465	0.00892385	0.00922195	0.00824361	0.00977048	0.00901279	0.0109852	0.0100277	0.0094058	0.0114323	0.0112087	0.0105144	0.0115802	0.0111661	0.0111757	0.00850176	0.00940898	0.00900918	0.00842716	0.00905009	0.00913624	0.0107987	0.0121051	0.0129039	0.0106891	0.0124192	0.0121503	0.008493	0.00889363	0.010795	0.00662727	0.00829655	0.00894175	0.0088647	0.00922265	0.0102776	0.00934907	0.00915172	0.00906184	0.00930997	0.00994174	0.00949579	0.00936949	0.00974385	0.00965515	0.00855095	0.0107906	0.0107747	0.00955797	0.0108012	0.0107137
PWY-6609: adenine and adenosine salvage III	0.0146809	0.0122065	0.0115533	0.0139167	0.0131411	0.0128787	0.0112702	0.0106785	0.00951351	0.0108152	0.0107356	0.0108225	0.00917446	0.00856692	0.00933217	0.00805503	0.00794369	0.00842345	0.012331	0.0113049	0.0109606	0.0123915	0.0108183	0.0111947	0.00954269	0.00866984	0.00874812	0.00891647	0.00871165	0.00882745	0.00813899	0.00649623	0.00498228	0.0075815	0.00611612	0.0064544	0.00893786	0.00884175	0.00741994	0.00856525	0.00795461	0.00781284	0.0101457	0.00850253	0.00794006	0.00919666	0.00856642	0.00894685	0.0143147	0.0136388	0.0129148	0.0140823	0.013674	0.0133953	0.0090844	0.00764155	0.00705591	0.00781345	0.00692806	0.0069039
COMPLETE-ARO-PWY: superpathway of aromatic amino acid biosynthesis	0.00952059	0.00959184	0.00912103	0.00954835	0.00950891	0.00971315	0.0104319	0.0102836	0.00957869	0.00997796	0.0102757	0.0104717	0.0093723	0.00919789	0.00936482	0.00998327	0.00950945	0.00939312	0.0111546	0.0111258	0.0109313	0.0109054	0.0109449	0.0108101	0.00923241	0.00947243	0.00947008	0.00970174	0.00915531	0.00946245	0.00917222	0.00951824	0.0095699	0.00902299	0.00951842	0.00950894	0.00996096	0.010226	0.0106755	0.00877302	0.00937727	0.00984943	0.00756397	0.00902735	0.0093651	0.00863105	0.00867856	0.00850367	0.0105841	0.0108989	0.0109152	0.0103983	0.010819	0.010968	0.00900176	0.00941688	0.00918323	0.0092449	0.00907531	0.00900089
PWY-6151: S-adenosyl-L-methionine cycle I	0.0115007	0.0108999	0.00973368	0.0118188	0.0111347	0.0117794	0.0114192	0.0103766	0.0090364	0.0112575	0.0104143	0.0106335	0.00776724	0.00836546	0.00848109	0.00975828	0.00834855	0.00892105	0.0134829	0.0125214	0.0112265	0.0137943	0.0129109	0.0128759	0.00828434	0.008886	0.00810268	0.00847706	0.00814939	0.00827957	0.00822152	0.0100631	0.0102892	0.00813746	0.0101955	0.0101708	0.00942835	0.00966589	0.0102286	0.00852943	0.00895325	0.00920508	0.00738372	0.00791626	0.00889893	0.00774959	0.00764728	0.00759054	0.00968558	0.0102356	0.00988337	0.00975179	0.0101321	0.0105212	0.00789151	0.00871679	0.00848903	0.00778801	0.0085714	0.00855114
PWY-6122: 5-aminoimidazole ribonucleotide biosynthesis II	0.0102639	0.00980753	0.00926381	0.0107666	0.00964894	0.00985504	0.0104596	0.00947773	0.00898162	0.0106518	0.00968873	0.00968832	0.00785962	0.00776463	0.00819299	0.00888696	0.00812287	0.00852113	0.0119593	0.0113246	0.0116771	0.0126915	0.0113782	0.0114592	0.00840711	0.00828829	0.00781744	0.00991848	0.00824354	0.00816494	0.00937814	0.0100685	0.0103352	0.0089704	0.0101475	0.010216	0.00905607	0.00954976	0.0101447	0.00821593	0.00848708	0.00897375	0.0083163	0.00772991	0.00950445	0.00840352	0.00780372	0.00776797	0.0120933	0.012904	0.0130005	0.012088	0.0126137	0.0128127	0.00844658	0.00871723	0.00844019	0.00857808	0.00840719	0.00839284
PWY-6277: superpathway of 5-aminoimidazole ribonucleotide biosynthesis	0.0102639	0.00980753	0.00926381	0.0107666	0.00964894	0.00985504	0.0104596	0.00947773	0.00898162	0.0106518	0.00968873	0.00968832	0.00785962	0.00776463	0.00819299	0.00888696	0.00812287	0.00852113	0.0119593	0.0113246	0.0116771	0.0126915	0.0113782	0.0114592	0.00840711	0.00828829	0.00781744	0.00991848	0.00824354	0.00816494	0.00937814	0.0100685	0.0103352	0.0089704	0.0101475	0.010216	0.00905607	0.00954976	0.0101447	0.00821593	0.00848708	0.00897375	0.0083163	0.00772991	0.00950445	0.00840352	0.00780372	0.00776797	0.0120933	0.012904	0.0130005	0.012088	0.0126137	0.0128127	0.00844658	0.00871723	0.00844019	0.00857808	0.00840719	0.00839284
PWY-5097: L-lysine biosynthesis VI	0.0104741	0.0102121	0.00950693	0.0106579	0.0103528	0.0102869	0.0107064	0.00981864	0.00900631	0.0102423	0.00989977	0.00990428	0.00875338	0.00911246	0.00836914	0.00954189	0.00955683	0.00890586	0.011621	0.0108695	0.0103682	0.0119103	0.0109458	0.0109209	0.00828395	0.00840438	0.00914247	0.00882212	0.00841607	0.00838709	0.00985805	0.0106501	0.0113681	0.0096708	0.0112599	0.0107164	0.00848625	0.00872177	0.00955327	0.00788683	0.00827833	0.00849171	0.00871555	0.00862608	0.00917575	0.00864508	0.00837179	0.00830373	0.0105983	0.0104627	0.0103285	0.0104273	0.0105058	0.0106143	0.00878407	0.00891812	0.00912771	0.00878945	0.00914993	0.00910721
PWY-5103: L-isoleucine biosynthesis III	0.00997121	0.00974671	0.00881802	0.0099452	0.00973251	0.0100731	0.00823316	0.00863868	0.00868106	0.00789948	0.00845187	0.00876726	0.00749522	0.00927838	0.00857378	0.0105984	0.00955119	0.0091195	0.0108894	0.0108274	0.0100531	0.0110329	0.0107696	0.010788	0.00785555	0.00903928	0.00832249	0.0078224	0.00867255	0.00874051	0.0105292	0.0120308	0.012602	0.0104174	0.0122582	0.0120238	0.00781237	0.0082333	0.0103431	0.00588028	0.00764313	0.00832342	0.00806073	0.00873401	0.0100964	0.00883838	0.00869036	0.00854173	0.00868458	0.00950572	0.00904143	0.00872171	0.00924734	0.00911798	0.00798188	0.0105914	0.0105702	0.00922504	0.0106661	0.0105607
PWY-3841: folate transformations II	0.0106011	0.00941704	0.00970643	0.0099816	0.010096	0.00993649	0.0103505	0.00968837	0.00859911	0.00973562	0.00922973	0.00942861	0.00813003	0.00816404	0.00834249	0.00787424	0.00806363	0.00802356	0.0112874	0.0105659	0.0109971	0.0115696	0.0109673	0.0109778	0.00860555	0.00820033	0.00815612	0.00880613	0.00814664	0.00831099	0.00919685	0.00915585	0.00978939	0.00868976	0.009564	0.00955122	0.00797606	0.00801785	0.0083024	0.0071481	0.00761041	0.00765427	0.00961087	0.00853143	0.00802986	0.00907467	0.00857325	0.00881022	0.0133046	0.0123521	0.0127118	0.0130369	0.0125456	0.0126012	0.00814765	0.00812047	0.00804397	0.00762188	0.00820483	0.00818464
PWY-4242: pantothenate and coenzyme A biosynthesis III	0.00894028	0.00883959	0.00873257	0.00924061	0.00862007	0.0090435	0.0106266	0.0102588	0.00907448	0.0101685	0.0102998	0.0100747	0.00885743	0.00864325	0.00878451	0.00923894	0.00901971	0.00867917	0.0104016	0.0103784	0.0106887	0.0105945	0.0103684	0.0104484	0.00897529	0.00858607	0.00905664	0.0091624	0.00860161	0.00864551	0.00855439	0.00877397	0.00870613	0.00864555	0.00900518	0.00879137	0.00926688	0.00948515	0.00972362	0.00839907	0.00873117	0.00884789	0.0091747	0.00875158	0.00877047	0.00881449	0.00855187	0.00858222	0.0104938	0.0106931	0.010514	0.0104193	0.0102137	0.0105654	0.00897011	0.0086151	0.00857577	0.0085232	0.00858861	0.00849121
PWY-2942: L-lysine biosynthesis III	0.00980851	0.0095667	0.00930691	0.00950389	0.0096788	0.00960774	0.0101752	0.00916114	0.00880223	0.00959411	0.00938842	0.00938911	0.00875919	0.0091445	0.00821941	0.00954009	0.00971343	0.00881005	0.0101079	0.00992591	0.00958493	0.010513	0.0101162	0.00988972	0.00817213	0.00828878	0.00924628	0.00867814	0.0083093	0.00826202	0.00981352	0.0106451	0.0115356	0.0096342	0.0113986	0.0107712	0.0081674	0.00847318	0.00953768	0.00749925	0.00822329	0.00843492	0.00853554	0.00857647	0.00922908	0.00838131	0.00835104	0.00822725	0.0100841	0.00991233	0.00990292	0.00963692	0.00969968	0.00996739	0.00819285	0.00896551	0.00919095	0.00850165	0.00923791	0.00918918
PWY-6121: 5-aminoimidazole ribonucleotide biosynthesis I	0.00920459	0.00893706	0.0085552	0.00936439	0.00929564	0.0094702	0.0102225	0.00944367	0.00885772	0.0105788	0.00956539	0.00965772	0.00776528	0.00750229	0.00829336	0.00867894	0.00756747	0.00828976	0.0104503	0.0105752	0.0109045	0.0111006	0.0105586	0.0106339	0.00851939	0.00814279	0.00748994	0.0100522	0.00831975	0.00819334	0.00863758	0.00894988	0.00937603	0.00864087	0.00900515	0.00901889	0.00876886	0.00881559	0.00854165	0.00792539	0.00791455	0.00823894	0.00857424	0.00780666	0.00891115	0.00844598	0.00795922	0.00787491	0.0118626	0.0125335	0.0129131	0.0118359	0.0123138	0.0122168	0.00837435	0.00833023	0.00823149	0.00818507	0.00811936	0.00813257
COA-PWY: coenzyme A biosynthesis I	0.00911486	0.0087093	0.00850222	0.00943379	0.00862847	0.00907667	0.0103993	0.00989407	0.00863705	0.00999796	0.0100008	0.0097153	0.00858428	0.00846755	0.00847859	0.00918477	0.00880193	0.00828621	0.0105817	0.0102497	0.0103892	0.0109441	0.010375	0.0105168	0.00875768	0.00828265	0.00875541	0.00909678	0.00834336	0.00835449	0.0086084	0.00862908	0.00879127	0.00848641	0.00890376	0.00875162	0.00871862	0.00893816	0.00928585	0.00804366	0.00830225	0.00842398	0.00922072	0.00851332	0.00835585	0.00871131	0.00838081	0.00841678	0.0104062	0.0104339	0.0101526	0.0103874	0.0100255	0.0103455	0.00871098	0.00834658	0.00831331	0.00825694	0.00839016	0.00826393
ARGSYNBSUB-PWY: L-arginine biosynthesis II (acetyl cycle)	0.00891514	0.00961118	0.00888594	0.00955544	0.00913954	0.00945569	0.0065778	0.0081675	0.00947999	0.00660534	0.0080122	0.00806547	0.00929555	0.00871116	0.00775911	0.0104165	0.00941626	0.00853925	0.0102794	0.0109797	0.0115798	0.0105571	0.0104003	0.0103655	0.00687071	0.00819641	0.00961719	0.00695614	0.00737432	0.00792445	0.00857406	0.00938332	0.00952248	0.00825388	0.00962118	0.0096553	0.0100625	0.0104777	0.0105966	0.00838828	0.00896711	0.00956806	0.00503938	0.00759951	0.00877532	0.00654487	0.00684059	0.00681553	0.0107205	0.0118447	0.0121798	0.00990352	0.0114308	0.0117025	0.00703891	0.00859663	0.00821074	0.00765589	0.00797485	0.00810601
ARGSYN-PWY: L-arginine biosynthesis I (via L-ornithine)	0.00902873	0.00946371	0.00876681	0.00943038	0.00911018	0.00938185	0.00663374	0.00807827	0.00919485	0.00666185	0.00792777	0.00797325	0.00920213	0.00862001	0.00773627	0.0102434	0.00928449	0.00857349	0.0103871	0.0106967	0.0112817	0.0101729	0.0101931	0.0103665	0.00701414	0.00811454	0.00945822	0.00723517	0.00737532	0.00784513	0.00869501	0.00930697	0.00944125	0.00841916	0.00957086	0.00961202	0.0100584	0.010452	0.0105791	0.008554	0.00905382	0.00958062	0.00520911	0.00761694	0.00880253	0.00667363	0.00687366	0.00685868	0.0108121	0.0115644	0.0115608	0.0101558	0.0112222	0.0115371	0.00725943	0.00864022	0.00827782	0.00770846	0.00809301	0.00818029
PWY-7400: L-arginine biosynthesis IV (archaebacteria)	0.00905286	0.00945194	0.00874592	0.00944099	0.00911485	0.00938511	0.00665092	0.00807526	0.00917091	0.00667649	0.00792767	0.00796748	0.00919011	0.00860508	0.0077314	0.0102265	0.00926925	0.0085669	0.0104192	0.0106978	0.0112555	0.010196	0.0102025	0.0103823	0.00702622	0.00810415	0.00943988	0.00725909	0.00737353	0.00783518	0.00868638	0.00928848	0.00942294	0.0084217	0.00955434	0.00959506	0.0100485	0.0104406	0.010572	0.00857032	0.00905677	0.009574	0.00523184	0.0076178	0.00879696	0.00668819	0.00687947	0.00686473	0.0108122	0.0115438	0.0115323	0.010166	0.0112067	0.0115216	0.00727088	0.00863584	0.00827661	0.00771181	0.00809686	0.00817928
PWY0-1586: peptidoglycan maturation (meso-diaminopimelate containing)	0.00904655	0.00844697	0.00771087	0.009919	0.00863344	0.00871252	0.0113615	0.0106983	0.00831414	0.0117158	0.0108027	0.0106471	0.00898277	0.0098386	0.010103	0.00980082	0.00943027	0.0105262	0.00796435	0.0081306	0.00761778	0.00752141	0.00797709	0.0080024	0.0102282	0.0102236	0.00903786	0.0106609	0.0102089	0.0101436	0.00810105	0.00833431	0.00801474	0.00847672	0.00803489	0.00823888	0.00818495	0.00880631	0.00995485	0.00807454	0.00901979	0.00944799	0.0106355	0.00942929	0.00884337	0.010662	0.00940942	0.00979158	0.00706424	0.00679819	0.00679106	0.00709796	0.00703072	0.00707036	0.00815867	0.00776542	0.00799262	0.00850011	0.0081002	0.0080031
HISTSYN-PWY: L-histidine biosynthesis	0.00953916	0.00843572	0.00732877	0.010282	0.00877338	0.00925093	0.00869139	0.00840351	0.00824785	0.00893609	0.00814894	0.008217	0.00762882	0.00795323	0.00778277	0.00788616	0.0081273	0.00802836	0.0108239	0.0101964	0.00957554	0.0115172	0.0103419	0.0104069	0.00793676	0.0078932	0.00795724	0.00846906	0.00785728	0.00783554	0.00840489	0.00860157	0.00892428	0.00845804	0.00885395	0.00867581	0.00757762	0.00793455	0.00890704	0.00666355	0.00746127	0.00773345	0.00913269	0.00810454	0.00801963	0.00838606	0.00834229	0.00844416	0.0109851	0.0107122	0.0109838	0.0111567	0.0111399	0.0108773	0.00756335	0.00781375	0.00809162	0.00777389	0.00800448	0.0079261
PWY-6700: queuosine biosynthesis	0.0102788	0.00928714	0.00924489	0.00959402	0.00991871	0.00957931	0.0100234	0.00958503	0.00820852	0.0104604	0.00937049	0.00949868	0.00853302	0.00757937	0.00787083	0.00736015	0.007107	0.00722584	0.0106339	0.0102744	0.0107247	0.0113649	0.00998001	0.0100592	0.00805873	0.00736603	0.00800941	0.00898489	0.00758383	0.00751387	0.00700513	0.00596839	0.00439123	0.00695162	0.00512749	0.00541723	0.00848178	0.00847726	0.00760123	0.00829999	0.00777135	0.00767931	0.00978601	0.0078188	0.00691508	0.00797382	0.00799911	0.00824839	0.0131171	0.0121852	0.0122278	0.0122151	0.0116525	0.0122712	0.00817895	0.00628435	0.00636343	0.00704474	0.00617844	0.00612496
ANAGLYCOLYSIS-PWY: glycolysis III (from glucose)	0.00813762	0.00833574	0.00865261	0.00819539	0.00821488	0.0080895	0.00944782	0.0091046	0.00874813	0.0099294	0.0090504	0.00909168	0.00775645	0.00817836	0.00902877	0.00800596	0.00823429	0.00912527	0.0074111	0.00788991	0.00857303	0.00782052	0.00790764	0.00778697	0.00915919	0.00885792	0.00789987	0.00895553	0.00890666	0.00896064	0.00828256	0.00859128	0.0089754	0.00754094	0.0087797	0.00880014	0.00878023	0.00891706	0.00950611	0.00819164	0.00879022	0.00891216	0.00918858	0.00873551	0.00916048	0.0084356	0.00881939	0.00863762	0.00799184	0.00838663	0.00879349	0.00823788	0.00839725	0.00830845	0.00837132	0.00904982	0.00909388	0.00830972	0.00907846	0.00902942
PWY-724: superpathway of L-lysine, L-threonine and L-methionine biosynthesis II	0.0082534	0.00840473	0.00850265	0.00784513	0.00815994	0.00814066	0.00882428	0.00886971	0.00829538	0.00921846	0.00887976	0.00884402	0.00754311	0.00803934	0.007981	0.00898562	0.00832745	0.00813519	0.00828989	0.00887981	0.00899474	0.00796969	0.00846357	0.00835735	0.00800562	0.00791536	0.00792957	0.0085324	0.00785853	0.00796379	0.00862262	0.00970894	0.010196	0.00854147	0.0101338	0.00982422	0.00761403	0.00790277	0.00889473	0.00706467	0.00746624	0.00778241	0.00761294	0.00791948	0.00838773	0.00812208	0.00781038	0.00775111	0.00902026	0.00925332	0.00922758	0.00865439	0.0089516	0.00907408	0.00779072	0.00831034	0.00845099	0.00800214	0.00847659	0.0084191
1CMET2-PWY: N10-formyl-tetrahydrofolate biosynthesis	0.00909686	0.00819736	0.00822464	0.00880776	0.00860356	0.00866382	0.0101154	0.00961447	0.00845044	0.00963003	0.009319	0.00955855	0.00711447	0.00742582	0.00815112	0.00650745	0.00654131	0.0080362	0.00883521	0.00882347	0.00909155	0.00951404	0.00916882	0.00902052	0.00837552	0.00810147	0.00682018	0.00815285	0.00804715	0.00813819	0.0083031	0.00781426	0.00783887	0.00799628	0.00760153	0.00787298	0.0074061	0.00721116	0.00751934	0.00674465	0.00702749	0.00703168	0.00930992	0.00802123	0.00757556	0.00840677	0.00811441	0.00830891	0.0107645	0.0105429	0.010134	0.0104331	0.0102921	0.0106588	0.00788972	0.00783643	0.00780413	0.00727868	0.00795203	0.00775505
PWY-5695: urate biosynthesis/inosine 5'-phosphate degradation	0.0102054	0.00803989	0.00653342	0.0108129	0.00893606	0.00919626	0.0111276	0.00965156	0.0075953	0.0106694	0.00979025	0.0097658	0.00847403	0.00811013	0.00880948	0.00769063	0.00794555	0.00791707	0.0102393	0.00873517	0.0079808	0.0105867	0.00912704	0.0093379	0.00958182	0.00818248	0.00843421	0.00910687	0.00863759	0.00830535	0.00746496	0.00664193	0.00550479	0.00769667	0.00641105	0.00661839	0.00742908	0.00721611	0.00694315	0.00806077	0.00750229	0.00698074	0.0101537	0.00863903	0.00759085	0.00892204	0.00874572	0.00904836	0.00957524	0.0081534	0.00739111	0.00976187	0.00847968	0.00798594	0.00836045	0.00696757	0.0070108	0.00741435	0.00716402	0.007034
PWY0-1319: CDP-diacylglycerol biosynthesis II	0.009167	0.00824999	0.00859797	0.00878025	0.00860748	0.00876928	0.0103116	0.0104086	0.00877737	0.0100372	0.0100536	0.010234	0.00865108	0.00771016	0.00795736	0.00700681	0.00727956	0.00747011	0.00981434	0.00946114	0.00950299	0.00985192	0.00967207	0.00986942	0.00845489	0.00746576	0.00826555	0.00833251	0.00774024	0.0076973	0.00640513	0.00602229	0.0045063	0.00662848	0.00526527	0.0056411	0.00838487	0.00829347	0.0072105	0.00803423	0.00783513	0.00721075	0.00953116	0.00819865	0.00682841	0.00822941	0.00813809	0.00836669	0.0104901	0.0105991	0.0101793	0.0104443	0.0105592	0.0105167	0.00787762	0.00630174	0.00627987	0.00728731	0.00591732	0.0058904
PWY-5667: CDP-diacylglycerol biosynthesis I	0.009167	0.00824999	0.00859797	0.00878025	0.00860748	0.00876928	0.0103116	0.0104086	0.00877737	0.0100372	0.0100536	0.010234	0.00865108	0.00770934	0.00795736	0.00700681	0.00727956	0.00747011	0.00981434	0.00946114	0.00950299	0.00985192	0.00967207	0.00986942	0.00845489	0.00746576	0.00826424	0.00833251	0.00774024	0.0076973	0.00640513	0.00602229	0.0045063	0.00662848	0.00526527	0.0056411	0.00838487	0.00829347	0.0072105	0.00803423	0.00783513	0.00721075	0.00953116	0.00819699	0.00682841	0.00822941	0.00813809	0.00836252	0.0104901	0.0105991	0.0101793	0.0104443	0.0105592	0.0105167	0.00787762	0.00630174	0.00627987	0.00728731	0.00591732	0.0058904
PWY-3001: superpathway of L-isoleucine biosynthesis I	0.00808108	0.0077069	0.00761501	0.00750123	0.00773431	0.00777425	0.00843895	0.00844416	0.00761358	0.00840646	0.00836896	0.00847488	0.00750518	0.00820395	0.00793932	0.00934683	0.00870344	0.00829689	0.00807167	0.00826814	0.00828074	0.00771659	0.00808176	0.00800712	0.00788121	0.00797069	0.00803207	0.00815378	0.00794161	0.00790738	0.00899653	0.00988692	0.010808	0.00877343	0.010366	0.0100607	0.00718794	0.0078093	0.00909795	0.00669927	0.00737579	0.00788007	0.00840582	0.00854454	0.00859864	0.00862564	0.00850502	0.00840612	0.0077704	0.00772825	0.00773668	0.00757981	0.00757923	0.00766254	0.00780405	0.00899733	0.00896938	0.00814774	0.00918909	0.0090802
CALVIN-PWY: Calvin-Benson-Bassham cycle	0.00877195	0.00887114	0.008374	0.00964576	0.0086011	0.00904489	0.00923499	0.00993161	0.00947069	0.00879127	0.0100166	0.0101308	0.00841604	0.00818681	0.00906804	0.00682058	0.00785407	0.00852499	0.00864692	0.0088492	0.00866535	0.00842018	0.00872173	0.00867207	0.00846341	0.00894891	0.0082358	0.00752459	0.00862495	0.00903467	0.00602469	0.00597778	0.0051262	0.00575415	0.0055497	0.00584854	0.00799319	0.00800009	0.00734607	0.00759958	0.00739749	0.00737477	0.00766635	0.00800774	0.00865641	0.00753165	0.00758371	0.00764829	0.00883634	0.0092976	0.00899174	0.00896323	0.00891292	0.00910914	0.00803952	0.00835775	0.00724353	0.00758562	0.00743157	0.00751023
GLUTORN-PWY: L-ornithine biosynthesis	0.00862421	0.00901885	0.00789813	0.00941059	0.0087321	0.00911635	0.00635104	0.00768169	0.00838902	0.0063172	0.00761726	0.007552	0.00831708	0.00779151	0.00681185	0.00942331	0.0085736	0.00759126	0.0102079	0.0105641	0.0102803	0.0106178	0.0103084	0.0101195	0.00619667	0.00724968	0.00861143	0.00612835	0.00665102	0.00688694	0.0072544	0.00836446	0.00851556	0.00713818	0.00857554	0.00856551	0.00907622	0.00950777	0.00974555	0.00770022	0.00812734	0.00866061	0.00469192	0.00698052	0.00785724	0.00598953	0.00636273	0.00630477	0.00879797	0.0095948	0.00896371	0.00854559	0.00944694	0.0095383	0.00606071	0.00767537	0.00732337	0.00696895	0.00708275	0.00720884
PWY-7229: superpathway of adenosine nucleotides de novo biosynthesis I	0.00824187	0.00732936	0.00712836	0.00842119	0.00809082	0.00809695	0.0082558	0.00787641	0.00763419	0.00774185	0.0077327	0.00786993	0.00736151	0.00737423	0.0082949	0.00753917	0.00764686	0.00778731	0.00783358	0.0071498	0.00719071	0.00744306	0.00706627	0.00718645	0.00834444	0.00829801	0.00776248	0.00826241	0.00816172	0.00830621	0.00773865	0.00773464	0.00770856	0.00738843	0.0077193	0.00776078	0.00761072	0.00753615	0.00755379	0.00750135	0.00744914	0.00750214	0.00864243	0.00776621	0.00704379	0.00736379	0.00761971	0.00783657	0.00936426	0.00846512	0.00853804	0.00965051	0.00888882	0.00875495	0.00823912	0.00815196	0.00799125	0.00804646	0.00789637	0.00792536
PWY-6123: inosine-5'-phosphate biosynthesis I	0.00724217	0.00719635	0.00793677	0.00736837	0.00740025	0.00727434	0.00833376	0.0080657	0.00804436	0.00922461	0.00798187	0.0078772	0.00719172	0.00702501	0.00801022	0.00779701	0.00708202	0.00772389	0.00578305	0.00685534	0.00758301	0.00546856	0.00682134	0.00669175	0.00822314	0.00760199	0.007047	0.00947202	0.00797256	0.00766332	0.00759697	0.00695787	0.00731204	0.00818615	0.00709526	0.00708471	0.00750343	0.00759598	0.00764867	0.00722131	0.00741973	0.00732745	0.00915795	0.00756177	0.00740239	0.00817987	0.0076744	0.00812688	0.00842319	0.00873835	0.00905976	0.00927631	0.00891735	0.00887137	0.00814128	0.00738366	0.00736634	0.00776193	0.00746431	0.0073906
THRESYN-PWY: superpathway of L-threonine biosynthesis	0.00688113	0.00652366	0.0067355	0.00615076	0.00653174	0.00650387	0.00816679	0.00789488	0.0067758	0.00866182	0.00788954	0.00782504	0.00691139	0.00725534	0.00716565	0.00826144	0.00780526	0.00748921	0.00665836	0.00693219	0.00712117	0.00624464	0.00673727	0.00664352	0.0076515	0.00704397	0.00729082	0.00831971	0.00715868	0.00706656	0.00794778	0.00866801	0.00961715	0.00770666	0.00918971	0.00887962	0.00628648	0.00698735	0.00801364	0.00607167	0.00670111	0.00705588	0.00835306	0.00802267	0.00764964	0.00820459	0.00804945	0.00798614	0.00685445	0.00662674	0.00677576	0.00661493	0.00650714	0.00660988	0.00726084	0.0079179	0.00791216	0.00719366	0.00821767	0.00808573
PWY-6126: superpathway of adenosine nucleotides de novo biosynthesis II	0.00751964	0.00659896	0.0065273	0.00748076	0.00740604	0.00731151	0.00768504	0.00740575	0.00721855	0.00707769	0.00721975	0.00739655	0.00668471	0.00678629	0.00790728	0.00670688	0.00675638	0.00719591	0.00677004	0.00599244	0.0062424	0.00645201	0.00600647	0.006052	0.00787538	0.00796748	0.00690209	0.00767697	0.00769933	0.00795426	0.00717296	0.00725287	0.00717784	0.00681724	0.00720643	0.00726476	0.00717989	0.00712689	0.00716129	0.00712783	0.00706254	0.00712939	0.00837258	0.00713435	0.00623509	0.00679907	0.00697205	0.00731524	0.00858755	0.00792309	0.0079165	0.00891144	0.00834474	0.0081332	0.00766829	0.00789959	0.00773909	0.00778384	0.00757361	0.00764169
PWY-6124: inosine-5'-phosphate biosynthesis II	0.00666709	0.00674463	0.00760193	0.00676075	0.00687112	0.00671557	0.00776969	0.00759494	0.00764667	0.00866114	0.00745405	0.00733396	0.00687474	0.00672322	0.00766277	0.00744007	0.00675749	0.0073441	0.00513599	0.00623362	0.00698406	0.00483353	0.00616196	0.00603103	0.00786562	0.00723177	0.00670731	0.0090448	0.00760266	0.00728911	0.00721597	0.00654648	0.00702879	0.00781532	0.00671823	0.00669422	0.00712207	0.00729284	0.00726957	0.00691217	0.00710024	0.00702337	0.00886866	0.00724427	0.00705216	0.00782229	0.00741323	0.00779765	0.0077967	0.0081503	0.00842667	0.00865953	0.00831716	0.00825769	0.00795037	0.00712059	0.00711478	0.00754262	0.0072708	0.0071547
GLYCOGENSYNTH-PWY: glycogen biosynthesis I (from ADP-D-Glucose)	0.00600579	0.00778662	0.00795553	0.00676783	0.00673616	0.00738198	0.00538518	0.00824012	0.00838763	0.0052499	0.00802567	0.00789228	0.00618806	0.00713613	0.00822158	0.00777826	0.00751455	0.00922792	0.00697408	0.00852091	0.00968502	0.00546424	0.00783428	0.00789585	0.00712035	0.00869075	0.00700669	0.00580718	0.00771069	0.00855361	0.00634729	0.00699053	0.00613936	0.00621463	0.00679128	0.00662966	0.00881668	0.00937085	0.00958167	0.00574251	0.00770307	0.00847484	0.00454684	0.00638606	0.00829787	0.00499924	0.0057634	0.00549553	0.00667565	0.00872514	0.00840396	0.00576517	0.00789628	0.00843377	0.00613932	0.00749449	0.0071171	0.00623587	0.00665127	0.0065997
PANTOSYN-PWY: pantothenate and coenzyme A biosynthesis I	0.00813551	0.0067591	0.00612647	0.00871843	0.00710757	0.0075648	0.00977017	0.00922522	0.00797927	0.00949948	0.00927965	0.00912402	0.00743181	0.0070788	0.00737683	0.00555455	0.00671366	0.00637847	0.00905862	0.007958	0.00732854	0.00954727	0.0082492	0.00841951	0.00767578	0.00683359	0.00725098	0.00769535	0.00719611	0.00718324	0.00648828	0.00509671	0.00417357	0.00662051	0.00442842	0.00479561	0.00624371	0.00608676	0.00536648	0.0059841	0.00579404	0.00575673	0.00881598	0.00738155	0.00571854	0.00779317	0.00741305	0.00773757	0.00776588	0.00767673	0.00764625	0.00809298	0.00758362	0.00744966	0.00748223	0.00594899	0.00599698	0.00619999	0.00579432	0.00584337
PWY-7357: thiamin formation from pyrithiamine and oxythiamine (yeast)	0.00707609	0.00714772	0.00670183	0.00790251	0.00663358	0.00708875	0.00614195	0.00738042	0.00783233	0.00629148	0.00731791	0.00742577	0.0070349	0.00724166	0.00697795	0.0076555	0.00690775	0.00706015	0.00719476	0.00714903	0.00730887	0.00728954	0.00679748	0.00681759	0.00664238	0.00713463	0.00687643	0.00697772	0.00682637	0.00692589	0.00521344	0.00585799	0.00597463	0.0053987	0.00585025	0.00589502	0.00786737	0.00827603	0.00769958	0.00731855	0.00756053	0.00758806	0.00578169	0.00700927	0.00720813	0.00660532	0.00669053	0.00663544	0.00650623	0.00727803	0.00741398	0.00645134	0.00678454	0.00696686	0.00634678	0.00647236	0.00638256	0.00623391	0.00610333	0.00600155
RIBOSYN2-PWY: flavin biosynthesis I (bacteria and plants)	0.00933456	0.00698682	0.00556235	0.0101462	0.00800626	0.00828011	0.00963402	0.00807966	0.00668058	0.00930094	0.00812456	0.00827999	0.00767393	0.00621685	0.00677928	0.0060147	0.00596182	0.0055902	0.00966181	0.00820482	0.00709045	0.0105409	0.00859172	0.00881058	0.00744252	0.00616761	0.00704698	0.00829262	0.0066911	0.00640635	0.00544259	0.00417413	0.00319356	0.00545436	0.00343008	0.00378299	0.00529817	0.00495468	0.00374508	0.00590405	0.00507881	0.00457312	0.00900092	0.00676285	0.00516333	0.00736478	0.00691048	0.00742091	0.00784118	0.00636117	0.00589147	0.00798916	0.00670799	0.00670996	0.00757128	0.00551942	0.00533263	0.00613246	0.00510217	0.00521552
OANTIGEN-PWY: O-antigen building blocks biosynthesis (E. coli)	0.00723567	0.00784122	0.00725048	0.00865143	0.00752913	0.00760472	0.00390765	0.00365411	0.00547396	0.00404618	0.00400696	0.00362529	0.00692598	0.00702905	0.00650478	0.00696555	0.00721984	0.00734148	0.0067532	0.00767248	0.00725983	0.00666296	0.00728883	0.00707307	0.00550765	0.00692548	0.00716981	0.00480459	0.00636914	0.00659011	0.00698227	0.00765902	0.00880123	0.00691467	0.00843927	0.00812881	0.00555707	0.00610713	0.00713049	0.00481861	0.00598204	0.00621251	0.00619775	0.00737	0.00782448	0.00652759	0.00715588	0.00718277	0.00713977	0.0082927	0.00807512	0.00645106	0.00769339	0.00793739	0.00563342	0.00707562	0.00712162	0.00607216	0.00728212	0.00724326
SER-GLYSYN-PWY: superpathway of L-serine and glycine biosynthesis I	0.00406246	0.00581918	0.00603426	0.00519753	0.00477787	0.004875	0.00616254	0.0069817	0.00738233	0.00584153	0.00693661	0.00674344	0.0075071	0.00767981	0.00610983	0.00677835	0.00774425	0.00671988	0.00503526	0.00722233	0.00735873	0.00531523	0.00656766	0.00634398	0.00625686	0.00623447	0.0076734	0.00624323	0.00623782	0.0062174	0.00782029	0.00787677	0.00892614	0.00795298	0.00845796	0.00808347	0.00593897	0.00608275	0.00709343	0.00554985	0.00609415	0.00615278	0.00811917	0.00763782	0.00758978	0.00780557	0.00769012	0.00784786	0.00577054	0.00662605	0.00702442	0.00488884	0.00611485	0.00616949	0.00585437	0.0065496	0.00672644	0.00571567	0.00671095	0.00685981
PWY66-422: D-galactose degradation V (Leloir pathway)	0.00608284	0.00691992	0.00701081	0.00627093	0.00632001	0.00680958	0.00554996	0.00769085	0.00779793	0.00543832	0.00737789	0.0073481	0.00640562	0.00665196	0.0073211	0.00596777	0.00658412	0.00784162	0.00662803	0.00753735	0.0081773	0.00546453	0.00714822	0.00721857	0.00656449	0.007767	0.00663507	0.0057131	0.00702077	0.00757556	0.00515322	0.00625323	0.00624321	0.00430397	0.00636325	0.00618104	0.00813455	0.00832373	0.00757322	0.00587154	0.00698005	0.00734732	0.00469396	0.00626768	0.0073963	0.00500135	0.00569513	0.00558664	0.00635056	0.00794716	0.00774803	0.00562073	0.00726057	0.00776651	0.00480428	0.00640818	0.00616264	0.00511101	0.00587079	0.00592477
ANAEROFRUCAT-PWY: homolactic fermentation	0.00565299	0.00664247	0.00705267	0.00532127	0.00627939	0.00608336	0.00604626	0.00541647	0.0065311	0.00688959	0.00583553	0.00575719	0.00567379	0.00643923	0.00634431	0.00646085	0.00677984	0.00714042	0.00531958	0.00602488	0.0066672	0.00492177	0.00611907	0.00605805	0.00629157	0.0066943	0.00621074	0.00661075	0.00659467	0.00649859	0.00691953	0.00730718	0.0069529	0.00642951	0.0072592	0.00734274	0.00670057	0.00687292	0.00777516	0.00574405	0.00675767	0.00705814	0.00596372	0.00614096	0.00720124	0.00583136	0.00609083	0.00594098	0.00630461	0.00601448	0.00631856	0.00632731	0.00633627	0.00607052	0.0061408	0.00730258	0.00728388	0.00660496	0.00727986	0.00728981
PANTO-PWY: phosphopantothenate biosynthesis I	0.00749669	0.00588887	0.00526819	0.00835574	0.00626522	0.00661326	0.00925439	0.00867966	0.00758739	0.00904571	0.00880324	0.00870192	0.00721041	0.00651691	0.00691305	0.00454149	0.00598867	0.00574014	0.00823727	0.00688342	0.00635624	0.00856914	0.00715104	0.0073643	0.00714206	0.00618743	0.00676817	0.0070073	0.00670461	0.00662293	0.00569453	0.00402892	0.0030933	0.00585335	0.00338297	0.00374622	0.00545259	0.00527535	0.00433618	0.00550558	0.00507453	0.00504508	0.00852852	0.00683481	0.00494294	0.00726487	0.00686515	0.00734901	0.00685243	0.00666869	0.00671014	0.00719325	0.00677145	0.00650339	0.007085	0.00514647	0.00518917	0.00545278	0.0049281	0.00498163
PWY0-1296: purine ribonucleosides degradation	0.0082789	0.00803641	0.0079386	0.00764281	0.00777098	0.00782307	0.00676706	0.00762503	0.00806332	0.00647243	0.00758398	0.00772009	0.00725387	0.00639888	0.00594286	0.00649675	0.00596873	0.00583015	0.00826696	0.00774526	0.00839788	0.00749818	0.00747782	0.00760081	0.00559795	0.00585172	0.00688495	0.00522599	0.00533682	0.00584073	0.00429813	0.0038595	0.00305868	0.00413316	0.00360067	0.00384228	0.0077017	0.00706313	0.00554036	0.0066248	0.00673904	0.00618893	0.00416951	0.00536494	0.00554062	0.00476661	0.00462851	0.00483435	0.00838339	0.00865711	0.00779452	0.00802394	0.0084027	0.00842463	0.00510131	0.00506737	0.00459247	0.00460703	0.0040563	0.00404311
PWY-7199: pyrimidine deoxyribonucleosides salvage	0.00893833	0.00677639	0.00648461	0.0084081	0.00791138	0.00770702	0.00898593	0.00747631	0.0051845	0.00857066	0.00749805	0.00774432	0.00607715	0.0051208	0.00527048	0.00469626	0.00465598	0.00498475	0.0078138	0.00667045	0.0063778	0.00835685	0.00694459	0.00689978	0.00608362	0.00483223	0.00541805	0.00649028	0.00519538	0.00502423	0.00492551	0.00364504	0.00284148	0.00484522	0.0033569	0.00352289	0.00517056	0.00504895	0.00457686	0.00481618	0.00466156	0.00476686	0.00853551	0.00624377	0.00442997	0.00699199	0.00628895	0.00684537	0.0101981	0.00836672	0.00816678	0.0103531	0.00871415	0.00839615	0.00600382	0.00441816	0.00466374	0.00500629	0.00427902	0.0042527
PWY-7220: adenosine deoxyribonucleotides de novo biosynthesis II	0.00502843	0.00450444	0.00524415	0.00482962	0.00501656	0.00489058	0.00647889	0.00661745	0.00673841	0.00548826	0.00662044	0.00662092	0.005094	0.00529889	0.00672462	0.004854	0.0047287	0.00786627	0.00407116	0.00358123	0.00409436	0.0037152	0.00359851	0.00358617	0.00672795	0.00693997	0.00488776	0.00645344	0.00643648	0.00683703	0.00614286	0.00620611	0.00608738	0.00558743	0.0060285	0.00613912	0.00656681	0.00618352	0.00618901	0.00667402	0.00640255	0.00649104	0.00821695	0.007146	0.00732646	0.00611641	0.00700745	0.00691053	0.00623008	0.00589235	0.00618696	0.00640985	0.00618785	0.00597721	0.0078212	0.0069429	0.0070198	0.00692662	0.00683312	0.00689624
PWY-7222: guanosine deoxyribonucleotides de novo biosynthesis II	0.00502843	0.00450444	0.00524415	0.00482962	0.00501656	0.00489058	0.00647889	0.00661745	0.00673841	0.00548826	0.00662044	0.00662092	0.005094	0.00529889	0.00672462	0.004854	0.0047287	0.00786627	0.00407116	0.00358123	0.00409436	0.0037152	0.00359851	0.00358617	0.00672795	0.00693997	0.00488776	0.00645344	0.00643648	0.00683703	0.00614286	0.00620611	0.00608738	0.00558743	0.0060285	0.00613912	0.00656681	0.00618352	0.00618901	0.00667402	0.00640255	0.00649104	0.00821695	0.007146	0.00732646	0.00611641	0.00700745	0.00691053	0.00623008	0.00589235	0.00618696	0.00640985	0.00618785	0.00597721	0.0078212	0.0069429	0.0070198	0.00692662	0.00683312	0.00689624
PYRIDNUCSYN-PWY: NAD biosynthesis I (from aspartate)	0.00639643	0.00575892	0.00536641	0.00632728	0.00598752	0.00623693	0.00756666	0.00728566	0.00636531	0.00757338	0.00720444	0.00744867	0.00491231	0.00493115	0.00647229	0.00370686	0.00429061	0.00600923	0.00656881	0.00641817	0.00569893	0.00659395	0.00651343	0.00653978	0.00665112	0.00634213	0.00464352	0.00674191	0.0064206	0.00632141	0.00457924	0.00439314	0.00443624	0.0043428	0.00429325	0.00424347	0.00467778	0.00462504	0.00409704	0.00447177	0.00446517	0.00441868	0.00816384	0.00693198	0.00641406	0.00684866	0.00705519	0.00725487	0.00595829	0.00613758	0.00601663	0.00610628	0.00573926	0.00590342	0.00546945	0.00513402	0.0052983	0.00482901	0.00526811	0.00530935
HSERMETANA-PWY: L-methionine biosynthesis III	0.00550144	0.00612752	0.00556327	0.00724295	0.0055211	0.0063843	0.00451518	0.00628165	0.00697257	0.00435626	0.00686671	0.00663742	0.00506788	0.00612008	0.00618582	0.0059198	0.00570048	0.00824509	0.00568031	0.00658709	0.00702868	0.00554696	0.00630755	0.00630554	0.00580935	0.00671651	0.00548869	0.00510766	0.00613384	0.00645434	0.00654379	0.00676424	0.00714091	0.00631618	0.00658491	0.00660886	0.00590326	0.00658819	0.00671547	0.00495938	0.00623316	0.00650709	0.00300335	0.0047949	0.00537795	0.00345604	0.00445588	0.00382738	0.00494801	0.0053254	0.00482269	0.00553058	0.00524164	0.0051049	0.00470412	0.00582851	0.00559579	0.00510631	0.00550678	0.00558811
PWY-5100: pyruvate fermentation to acetate and lactate II	0.00457221	0.00612518	0.00617266	0.00572041	0.0054251	0.00548228	0.00478707	0.00602295	0.00679543	0.00454615	0.00611823	0.00621749	0.00407473	0.00500903	0.00586881	0.00517504	0.00533464	0.00668555	0.00426611	0.005797	0.00654359	0.00402609	0.00518564	0.00525788	0.00529932	0.00629196	0.0045667	0.0045404	0.00587379	0.00611294	0.00615417	0.00780931	0.0091478	0.00563786	0.00867437	0.00820824	0.00583365	0.006253	0.00676942	0.0042224	0.00580061	0.0060189	0.00264348	0.00475838	0.00771039	0.00367261	0.00453934	0.00393387	0.00467938	0.00604589	0.00596189	0.00438718	0.00536882	0.00551027	0.00550342	0.00726479	0.00705806	0.0061737	0.00689106	0.00698119
TRPSYN-PWY: L-tryptophan biosynthesis	0.00531042	0.00567734	0.00522396	0.00642494	0.00528916	0.00573435	0.00567079	0.00643751	0.00569112	0.00542308	0.00641433	0.00655389	0.00713089	0.00693182	0.00610096	0.00577769	0.00717277	0.00589603	0.00660634	0.00628952	0.00606613	0.00638244	0.00648045	0.00618234	0.00563165	0.00619826	0.00703088	0.00458834	0.00592122	0.00613944	0.00531249	0.00543349	0.00479034	0.00470604	0.00505643	0.00521069	0.00584191	0.0060167	0.00667671	0.00473466	0.00547792	0.00587552	0.00485396	0.00629696	0.00542367	0.00564348	0.0056396	0.00576688	0.00484251	0.00515015	0.00503703	0.004697	0.00514282	0.00499385	0.00486529	0.0051319	0.00519223	0.00528755	0.00505772	0.00490917
PWY-6936: seleno-amino acid biosynthesis	0.00460283	0.00581703	0.00563988	0.00518619	0.004891	0.00573283	0.00533532	0.00635227	0.00614693	0.00588482	0.00622065	0.0061527	0.0066818	0.00634308	0.0053767	0.00647378	0.00621641	0.00631706	0.00474632	0.00586941	0.00655519	0.00468788	0.00551904	0.00544901	0.00561713	0.00564867	0.00634563	0.00554689	0.00527298	0.00567028	0.00591135	0.00599972	0.00524596	0.00563129	0.00580911	0.0058914	0.00523551	0.00599815	0.0062531	0.00503067	0.00575951	0.00608175	0.00582386	0.00606247	0.00576033	0.00556554	0.00602351	0.0058285	0.00455922	0.00549978	0.00560157	0.00403749	0.00493532	0.00523039	0.00482175	0.00564647	0.00565557	0.00452469	0.00558256	0.00581826
PWY-7237: myo-, chiro- and scillo-inositol degradation	0.0062942	0.00541778	0.00394952	0.00655468	0.00583355	0.00611483	0.00434305	0.00528425	0.00590638	0.00533122	0.00533569	0.00520478	0.0078148	0.00681385	0.0058758	0.00689252	0.00752938	0.00535593	0.0086572	0.00703086	0.00590754	0.00820589	0.00745567	0.00751767	0.00546694	0.00611136	0.00782177	0.00540314	0.00543003	0.005969	0.00293357	0.00355997	0.00362931	0.00339773	0.00337427	0.00352813	0.00613012	0.00598069	0.00590968	0.00508412	0.00575569	0.00584085	0.00787589	0.00497231	0.00423297	0.00661319	0.00552376	0.00625698	0.00613987	0.00532	0.00423807	0.0054125	0.00547682	0.00557811	0.00466089	0.00491874	0.0046087	0.004449	0.00412058	0.00424198
UDPNAGSYN-PWY: UDP-N-acetyl-D-glucosamine biosynthesis I	0.00529823	0.00653389	0.00658269	0.00664456	0.0058894	0.00582979	0.00246548	0.0022857	0.00422438	0.00254404	0.00255973	0.00225595	0.00628743	0.00637951	0.00472555	0.00630413	0.00739456	0.00569891	0.00490043	0.00614395	0.00621662	0.00505068	0.00552486	0.00533666	0.00373292	0.00524071	0.00694188	0.0031792	0.00465737	0.00486097	0.00633687	0.00762711	0.00896849	0.00610105	0.00857327	0.0081807	0.00409825	0.00479825	0.006444	0.00340732	0.00476613	0.00505877	0.00419245	0.00618885	0.00708215	0.00490402	0.00574243	0.00570674	0.00609537	0.00708838	0.00725045	0.00500186	0.00653695	0.00670581	0.00435561	0.00656167	0.00643282	0.00512225	0.00683714	0.00676165
NONOXIPENT-PWY: pentose phosphate pathway (non-oxidative branch)	0.00453485	0.00554392	0.00519021	0.00687487	0.00478121	0.00506455	0.00503591	0.00610152	0.0066721	0.00489766	0.0062647	0.00622501	0.00748807	0.00693749	0.00723534	0.00520473	0.00710807	0.00642645	0.00450901	0.00497039	0.0052456	0.00443178	0.00483793	0.00478258	0.00651404	0.00711084	0.00731912	0.00542089	0.00669158	0.00709298	0.00396273	0.00404358	0.00330494	0.0036801	0.00367566	0.00399196	0.00554647	0.0054936	0.00512086	0.00514319	0.00502642	0.00516369	0.00527123	0.00658578	0.00733982	0.00607447	0.00587138	0.00589168	0.00511386	0.00592376	0.00548583	0.00502596	0.00551396	0.00571164	0.00553547	0.00618311	0.00480564	0.00519893	0.00551852	0.00549487
DENOVOPURINE2-PWY: superpathway of purine nucleotides de novo biosynthesis II	0.0038337	0.00356886	0.00426991	0.00344528	0.0035284	0.00339997	0.0068085	0.0059484	0.00531363	0.00676902	0.00570981	0.00565924	0.00659699	0.00605778	0.00589391	0.00545158	0.00611672	0.00551911	0.00447164	0.00423355	0.00431001	0.00502443	0.00443031	0.00444679	0.00685304	0.00558364	0.0064284	0.0068495	0.00620423	0.00578356	0.00530894	0.00438381	0.0045522	0.00571789	0.00448354	0.00443456	0.00482753	0.00456545	0.00464355	0.00515387	0.00516198	0.00506114	0.00746113	0.00706208	0.00593818	0.00694433	0.0069934	0.0070748	0.00553867	0.00543861	0.00590846	0.00535464	0.00576116	0.0056549	0.00595634	0.00485972	0.00541128	0.00524109	0.00541223	0.00556164
PWY-841: superpathway of purine nucleotides de novo biosynthesis I	0.00383319	0.00326811	0.00400053	0.00329091	0.00341693	0.00330441	0.00699749	0.00598664	0.00527852	0.00711787	0.00571444	0.00566986	0.00693366	0.00626208	0.00594198	0.00539745	0.00641626	0.00545375	0.0045112	0.00423067	0.0042699	0.00522763	0.00447296	0.00447639	0.00701417	0.00558393	0.00677004	0.00707663	0.00631616	0.00580333	0.00507154	0.00386554	0.00396639	0.00556847	0.00393857	0.00390294	0.00477401	0.00435606	0.00419512	0.00512686	0.00513005	0.00489288	0.00766921	0.00717334	0.00591135	0.00714774	0.0071523	0.00721112	0.00564754	0.0055019	0.00602676	0.00541396	0.00585767	0.00569894	0.00593127	0.00444199	0.00510153	0.00505559	0.00513029	0.00530396
PWY66-400: glycolysis VI (metazoan)	0.00443905	0.00585451	0.0064572	0.00395113	0.00531545	0.00503882	0.00292849	0.00349653	0.00539085	0.00290003	0.00422653	0.00410002	0.00494732	0.00610311	0.00499415	0.00637648	0.006854	0.00661279	0.00413736	0.00495998	0.00552843	0.00343847	0.00507929	0.00508715	0.00454802	0.00570943	0.0058579	0.00418554	0.00545161	0.00535396	0.00643245	0.00739766	0.00789116	0.00608157	0.00774785	0.00760736	0.00577728	0.00606113	0.00757008	0.00504087	0.0060808	0.00655694	0.00303584	0.00482631	0.00624117	0.00343302	0.00477412	0.00409349	0.00363621	0.00455761	0.00379559	0.00353151	0.00425912	0.00427891	0.00529474	0.0075306	0.00749513	0.00629845	0.00750693	0.00763117
PWY-5973: cis-vaccenate biosynthesis	0.00673201	0.0047934	0.00326841	0.00669341	0.00587462	0.00578641	0.00975232	0.00766919	0.00429719	0.00945429	0.00766413	0.00780468	0.00498199	0.00427656	0.00532353	0.00268397	0.0032963	0.00409678	0.00799686	0.00642147	0.00464957	0.00790432	0.00723721	0.00729176	0.00675392	0.00466147	0.00404152	0.00751554	0.00543049	0.00484792	0.00539207	0.00415453	0.00402969	0.00575455	0.00397956	0.00406024	0.00336253	0.00301498	0.00271234	0.00483206	0.00374472	0.00328973	0.00815095	0.00580535	0.0035382	0.00642517	0.00602423	0.00648177	0.00566732	0.00410016	0.00336542	0.00640235	0.00472861	0.00438762	0.00626668	0.00397903	0.00428345	0.00534022	0.00463968	0.00457354
PWY-6317: galactose degradation I (Leloir pathway)	0.00608284	0.00619169	0.00614145	0.00610968	0.00596794	0.00624414	0.00480292	0.00655241	0.0068623	0.00468984	0.00653621	0.00634786	0.00498537	0.0048884	0.00649718	0.00456605	0.00453828	0.00637865	0.00577785	0.00606807	0.00609359	0.00531429	0.0057613	0.0059016	0.00598349	0.00655335	0.00474925	0.00495491	0.0057684	0.00657375	0.0037118	0.00431116	0.00400557	0.00341702	0.00419181	0.00414947	0.00599275	0.00611031	0.0049449	0.00508579	0.00512861	0.00512458	0.00452557	0.00504106	0.00602041	0.00463564	0.00452493	0.00451347	0.00585525	0.00690671	0.00558464	0.00551187	0.00643112	0.00689695	0.00366376	0.00428746	0.00378586	0.00408524	0.00404161	0.00388672
PWY-6168: flavin biosynthesis III (fungi)	0.00613572	0.00524435	0.00460913	0.00752302	0.00581734	0.00577091	0.00683111	0.00646498	0.00597916	0.00638526	0.00635751	0.00639476	0.00649185	0.00515677	0.00579022	0.00558413	0.00479877	0.00487128	0.00669125	0.00609891	0.00616925	0.00707041	0.00601821	0.00601965	0.00645535	0.00541576	0.00575771	0.00714501	0.00543404	0.00536118	0.00402096	0.00334294	0.00257732	0.00437048	0.00286943	0.00291412	0.00478575	0.00457053	0.00335329	0.00496716	0.00436741	0.003948	0.00696998	0.00555512	0.0047409	0.00579411	0.00553357	0.00571121	0.00479752	0.00457204	0.0040227	0.00490105	0.00462324	0.00471437	0.00629503	0.00494047	0.00476162	0.00526754	0.00432783	0.00453778
GLYCOLYSIS: glycolysis I (from glucose 6-phosphate)	0.00417215	0.00553073	0.0061906	0.00366629	0.00503524	0.0047332	0.00422176	0.00333245	0.00482973	0.00538281	0.00381442	0.00370073	0.00446111	0.00541002	0.00454894	0.00571674	0.00608304	0.0058812	0.00391541	0.00469665	0.00530803	0.0032396	0.0048584	0.00485715	0.00458218	0.00515099	0.00520963	0.00554703	0.00499831	0.0048154	0.0064067	0.00737782	0.00753254	0.00598955	0.00768492	0.00757721	0.00532386	0.00554918	0.00696664	0.00464467	0.00557254	0.0059887	0.00492688	0.00445482	0.00567193	0.00448855	0.00443205	0.00442018	0.00517938	0.00431954	0.00454847	0.00527181	0.00488399	0.00446218	0.00481893	0.00654909	0.00668706	0.00565037	0.00677928	0.00686164
PWY-6527: stachyose degradation	0.00602865	0.00625728	0.00581742	0.00634528	0.00597567	0.00624965	0.00414861	0.00601249	0.00651325	0.00404183	0.00610297	0.00586313	0.00450521	0.00454472	0.00600322	0.004177	0.0043118	0.00632138	0.00570016	0.00601565	0.00588418	0.00519507	0.00564398	0.0058191	0.00538765	0.00620898	0.00437635	0.00427421	0.00522542	0.00619311	0.00326617	0.00425621	0.0051847	0.00284163	0.00482651	0.00456543	0.0054508	0.00559566	0.00446544	0.0042776	0.00460202	0.00461208	0.00314304	0.00479247	0.00580887	0.00373655	0.00425563	0.00410511	0.00574002	0.00664212	0.00516545	0.00533755	0.00625586	0.00670729	0.0031431	0.00398784	0.0034829	0.00352177	0.00327323	0.00328268
PWY-6897: thiamin salvage II	0.00635208	0.00549135	0.00433104	0.00716199	0.005438	0.00585856	0.00640085	0.00587614	0.00512578	0.00632603	0.00608098	0.00615877	0.00433512	0.00437105	0.00475724	0.00579376	0.00448797	0.00364123	0.00621136	0.0049249	0.00487191	0.00648946	0.00547544	0.00540664	0.00543116	0.00448212	0.00446032	0.00599669	0.00488079	0.004616	0.00425052	0.0035366	0.00401062	0.00474977	0.00384026	0.00365675	0.00440994	0.00460977	0.00396673	0.00503378	0.00437519	0.00426447	0.00604292	0.00479001	0.00386513	0.00590289	0.00514674	0.00532753	0.00519091	0.00450539	0.00411605	0.00560447	0.00482433	0.0044504	0.00520827	0.00446011	0.00422309	0.00452417	0.00409258	0.00399926
PWY-5484: glycolysis II (from fructose 6-phosphate)	0.0037364	0.00487875	0.00561278	0.00326518	0.00443782	0.00414891	0.00396381	0.00311334	0.00437754	0.00511077	0.00351928	0.00342004	0.00428394	0.00515971	0.0042998	0.00544109	0.00578506	0.00549555	0.00336663	0.00401617	0.00465943	0.00292465	0.0042032	0.00416912	0.00440398	0.00477918	0.00495495	0.00533641	0.00471793	0.00450637	0.00619377	0.00684967	0.00672163	0.00577918	0.00700334	0.00697221	0.00496207	0.00509789	0.00660926	0.00438522	0.00529027	0.00561872	0.00493044	0.00436609	0.00545332	0.00442856	0.00437444	0.0043512	0.00466479	0.00390476	0.00418725	0.00479155	0.00442802	0.00405084	0.0046502	0.00616528	0.00627432	0.0054226	0.00634414	0.00640881
PWY-7663: gondoate biosynthesis (anaerobic)	0.00607259	0.00423008	0.00282094	0.00597276	0.00526059	0.0051572	0.00917338	0.00708125	0.00381101	0.0087992	0.00704458	0.00718037	0.00442675	0.00380768	0.00477589	0.00287113	0.00287605	0.00364156	0.00718915	0.0056578	0.00401023	0.00700798	0.00645367	0.00650096	0.00620105	0.00416069	0.00354271	0.0068045	0.0049042	0.00433154	0.00487438	0.00391846	0.00451845	0.00522897	0.00431326	0.0040468	0.00287073	0.0025595	0.00258376	0.0042701	0.00324822	0.00282527	0.00751856	0.00524361	0.00308723	0.00581094	0.00548048	0.00590037	0.00501952	0.00351782	0.00285668	0.0057042	0.00409927	0.00378284	0.005786	0.00355817	0.003882	0.00487343	0.00425157	0.00418156
NONMEVIPP-PWY: methylerythritol phosphate pathway I	0.00248858	0.00519996	0.00535979	0.00266247	0.00399358	0.00412525	0.000383394	0.00101717	0.00385564	0.000867164	0.00122316	0.00118758	0.00479464	0.00580571	0.00479513	0.00648755	0.00675097	0.0063717	0.00465009	0.00538771	0.00537686	0.00402058	0.00536806	0.0052988	0.00382304	0.00566608	0.00574465	0.00306397	0.0052438	0.00524662	0.00687994	0.00832927	0.00894586	0.00640566	0.00879781	0.00846959	0.00538835	0.00605492	0.00746019	0.0042795	0.00577221	0.0062801	0.0018841	0.0047325	0.00620931	0.00394909	0.00494839	0.00456043	0.00192925	0.00277073	0.00262488	0.00127883	0.00256666	0.00255703	0.00522211	0.00682162	0.00703203	0.00582678	0.0071199	0.00708341
THISYNARA-PWY: superpathway of thiamin diphosphate biosynthesis III (eukaryotes)	0.00383124	0.0038699	0.00324649	0.00494345	0.00362905	0.00376355	0.00706931	0.00587785	0.00528719	0.00736241	0.00591298	0.00584164	0.00511201	0.00458508	0.00515482	0.00568718	0.0045886	0.00380565	0.00387557	0.00399354	0.00442854	0.00462428	0.00397209	0.00382213	0.00604457	0.00471585	0.00469484	0.00718502	0.005211	0.00488331	0.00350465	0.00364527	0.00403985	0.00359034	0.00382955	0.00366658	0.0044072	0.00462087	0.00404902	0.00487545	0.00440641	0.00433903	0.00726191	0.00496016	0.00375803	0.00577254	0.00525664	0.00546675	0.00322856	0.00369277	0.00341412	0.00407334	0.00327103	0.00334665	0.00557594	0.00459942	0.00483417	0.00525571	0.00510345	0.00483378
PWY0-166: superpathway of pyrimidine deoxyribonucleotides de novo biosynthesis (E. coli)	0.00317669	0.00291235	0.0036832	0.00274884	0.00293432	0.00283857	0.0045747	0.00431306	0.00429742	0.00466074	0.00420074	0.0041981	0.00596166	0.00554801	0.00464236	0.00473865	0.00569032	0.00487705	0.00369407	0.00362361	0.00377998	0.00434002	0.00376924	0.0037555	0.00496443	0.00471219	0.00585922	0.00457426	0.0049944	0.00474841	0.00463366	0.00364445	0.00383209	0.00492145	0.00377221	0.00369729	0.00412274	0.0038327	0.0038505	0.00429443	0.00448247	0.00437586	0.00608987	0.00638363	0.00555479	0.00599021	0.0062384	0.00643627	0.00505902	0.00496456	0.00549347	0.00472389	0.00522185	0.00516287	0.00508242	0.00414872	0.004844	0.00457997	0.00489056	0.00509631
PWY-6125: superpathway of guanosine nucleotides de novo biosynthesis II	0.00281661	0.00238782	0.00305856	0.00237057	0.00247377	0.00239697	0.00626538	0.00513658	0.00440312	0.00604112	0.00485314	0.00481476	0.00609213	0.00548869	0.00507224	0.00420566	0.00541761	0.00481903	0.00348227	0.00318639	0.00326057	0.00403262	0.00338948	0.00339874	0.00636745	0.00476476	0.00578568	0.00600888	0.00547686	0.00497657	0.00412344	0.00301667	0.00312175	0.00457365	0.00308361	0.00304381	0.00391548	0.00347084	0.00330747	0.00429486	0.00429812	0.00404704	0.00906505	0.00734989	0.00549112	0.00686718	0.00719898	0.00752224	0.00440489	0.0042979	0.00481446	0.00410623	0.00459371	0.00449856	0.00527446	0.00358655	0.00434591	0.00418629	0.00435633	0.00456391
PWY-7187: pyrimidine deoxyribonucleotides de novo biosynthesis II	0.00316452	0.00296453	0.00371434	0.00278604	0.00294535	0.00286763	0.00443828	0.00428872	0.00428736	0.00446228	0.0041931	0.00419379	0.00560286	0.00529147	0.00455845	0.00447259	0.00532705	0.00483709	0.00378812	0.00383065	0.0039724	0.00439523	0.0039404	0.00394618	0.00481269	0.00463737	0.00550466	0.00438944	0.00485851	0.00467241	0.00443081	0.0035459	0.00369368	0.00467468	0.00365554	0.00359134	0.00414185	0.00387525	0.00385384	0.00420588	0.00441619	0.00432628	0.00571293	0.0061892	0.0055613	0.00575796	0.00601678	0.00617305	0.00495458	0.00500174	0.00547717	0.00467245	0.00520359	0.00522798	0.00500796	0.00411761	0.00478296	0.00452274	0.00479053	0.00498983
PWY-7228: superpathway of guanosine nucleotides de novo biosynthesis I	0.00262887	0.00218195	0.00283937	0.00215967	0.00227371	0.00219004	0.00637953	0.00496989	0.00416795	0.00635115	0.00465162	0.00460825	0.00654373	0.00567374	0.00492555	0.0042356	0.00576556	0.00454613	0.00331609	0.00297464	0.00301802	0.00403775	0.00321863	0.00321455	0.00645482	0.00456756	0.0061942	0.0061268	0.00543442	0.00480418	0.00399497	0.00281177	0.00293332	0.00456004	0.00289019	0.00284324	0.00365195	0.0032014	0.00306694	0.00409926	0.00410602	0.00382929	0.00951802	0.00753718	0.00526454	0.00719941	0.00740765	0.00785563	0.00424106	0.00408448	0.00464929	0.0038937	0.00441184	0.00427097	0.00504397	0.00333031	0.00411107	0.00395115	0.00414857	0.00436425
PWY-6703: preQ0 biosynthesis	0.00471137	0.00332527	0.0036081	0.00466338	0.00392929	0.00417549	0.00843636	0.006632	0.00493671	0.00899944	0.00673254	0.00672241	0.0052077	0.00478367	0.00468287	0.00284228	0.00407125	0.00369687	0.00395251	0.00343042	0.00344918	0.00500722	0.00365304	0.00369336	0.00566691	0.0040649	0.0046619	0.00592977	0.00482412	0.00437644	0.00419059	0.00253461	0.00196714	0.0041752	0.00212944	0.00223094	0.00288554	0.00264572	0.00212005	0.00322854	0.00295069	0.00279319	0.00775628	0.00507893	0.00273379	0.00579466	0.00553716	0.00588822	0.00508983	0.00409701	0.00417952	0.00533519	0.00474143	0.00439918	0.00548833	0.00371292	0.00394925	0.00422426	0.00390264	0.00383756
THISYN-PWY: superpathway of thiamin diphosphate biosynthesis I	0.00523696	0.00397118	0.00326289	0.00468792	0.00477662	0.00493863	0.00717722	0.00603548	0.00386114	0.00706763	0.0062447	0.00628181	0.00340571	0.00326109	0.00504027	0.00262531	0.00240994	0.0037799	0.00566416	0.00474878	0.00339105	0.00489269	0.00519718	0.00518898	0.00552941	0.00414089	0.0029548	0.00616336	0.00514271	0.00439769	0.00414869	0.0031705	0.0024427	0.00460997	0.00258598	0.00297516	0.00347977	0.00303155	0.00240933	0.00485002	0.00379685	0.00331458	0.00648208	0.00467561	0.00308783	0.00600275	0.00507116	0.00524778	0.0046804	0.00396793	0.00394849	0.00530224	0.00449758	0.00416055	0.00520132	0.00319821	0.00352876	0.00436343	0.00351458	0.00354001
GLUCONEO-PWY: gluconeogenesis I	0.00470579	0.00469752	0.00481656	0.0042003	0.00497165	0.00476191	0.0036705	0.0040298	0.00469629	0.00363246	0.00460709	0.00454174	0.00411879	0.00446435	0.00470319	0.00443679	0.00421349	0.0048035	0.00393004	0.00409825	0.00413552	0.00367126	0.00418515	0.00433872	0.0045611	0.00478716	0.00421412	0.00451855	0.00486673	0.00467013	0.00481438	0.00439455	0.00344443	0.00480768	0.00378486	0.00414765	0.00473539	0.00474548	0.00438219	0.00456454	0.00477352	0.00467655	0.00348203	0.00416551	0.00453009	0.00377257	0.00420377	0.00404404	0.00375762	0.00394242	0.00354512	0.00397607	0.00406357	0.00392866	0.00416791	0.00389921	0.00385458	0.00429906	0.00374121	0.00365581
ASPASN-PWY: superpathway of L-aspartate and L-asparagine biosynthesis	0.00571794	0.00396886	0.00336077	0.00511673	0.00471511	0.00483706	0.0063646	0.00565374	0.00462979	0.00651535	0.0055288	0.00570961	0.00384059	0.00371101	0.00487558	0.00287319	0.00281387	0.00459936	0.00573259	0.00414677	0.00302213	0.00537082	0.00474589	0.00477525	0.0053866	0.00441025	0.00324826	0.00616646	0.00482419	0.00461753	0.00311806	0.00298202	0.0027807	0.00327899	0.00281745	0.00292588	0.0031989	0.00293493	0.00269283	0.00325963	0.00320997	0.0030231	0.00548964	0.0041303	0.00351126	0.00451746	0.00425053	0.00455291	0.00461241	0.00368505	0.00373022	0.00473283	0.00402809	0.00384116	0.00337946	0.00322808	0.00345134	0.00283199	0.0033064	0.00309951
PWY-6892: thiazole biosynthesis I (E. coli)	0.00273319	0.00332803	0.00371427	0.00210383	0.00306216	0.00328278	0.00505327	0.00596313	0.00584022	0.0052024	0.00602896	0.00619044	0.00199275	0.0029115	0.00636955	0.00189618	0.00207581	0.0062911	0.00305363	0.00358837	0.00397599	0.00204801	0.00328335	0.00338869	0.00607912	0.00609371	0.00214127	0.00651226	0.006222	0.00641575	0.00279648	0.00302042	0.00296378	0.00299139	0.00256591	0.00267226	0.00420286	0.00460099	0.00357129	0.0046798	0.00409255	0.00434836	0.00600538	0.00476156	0.00522636	0.00609104	0.00492215	0.0050181	0.00277639	0.003141	0.00335429	0.00322657	0.00320086	0.00312397	0.00437837	0.00441341	0.00430683	0.00469013	0.00383542	0.00406547
PWY-5154: L-arginine biosynthesis III (via N-acetyl-L-citrulline)	0.00595425	0.00359289	0.00198661	0.00639147	0.00491141	0.00528912	0.00632345	0.00553516	0.00413307	0.00645205	0.00546334	0.00564152	0.00381179	0.00330719	0.00393081	0.003195	0.00225796	0.00308026	0.00696362	0.00465148	0.00198228	0.0073362	0.0059673	0.00584342	0.00502767	0.00323305	0.00297885	0.00576551	0.00398004	0.00353719	0.00373398	0.00236703	0.00134855	0.00439416	0.00155371	0.00194628	0.00256698	0.00226196	0.00182642	0.00417261	0.0029573	0.00242582	0.00526348	0.0048021	0.00244643	0.00564685	0.00511595	0.00536043	0.00427789	0.00316907	0.00233719	0.00525541	0.00368255	0.00325836	0.00536416	0.00285558	0.00323105	0.00423264	0.00349591	0.00334857
DAPLYSINESYN-PWY: L-lysine biosynthesis I	0.00187014	0.00368496	0.00419006	0.00181565	0.0028017	0.0024956	0.00156145	0.00257628	0.00370583	0.00111449	0.00273316	0.0025439	0.00428186	0.00548801	0.0034049	0.00657106	0.00653805	0.0049583	0.00211335	0.00310642	0.00342874	0.00181161	0.0029817	0.00282513	0.00290272	0.00431068	0.00532694	0.00197957	0.00377559	0.00389785	0.00603173	0.00780084	0.00927418	0.0057918	0.00882636	0.00816328	0.00462504	0.00514393	0.00709272	0.00373472	0.00512618	0.00568135	0.00135662	0.00349562	0.00484549	0.00295386	0.00351528	0.00309137	0.00106917	0.00171615	0.00161908	0.0011647	0.00170297	0.00163253	0.00401947	0.00623825	0.00636954	0.00495836	0.00656535	0.00660967
PWY0-162: superpathway of pyrimidine ribonucleotides de novo biosynthesis	0.00210875	0.00249403	0.00315379	0.00212784	0.0024336	0.00227101	0.00375393	0.0030745	0.00304099	0.00474713	0.00297901	0.00306164	0.00403699	0.00492821	0.00411691	0.00468712	0.00573326	0.00468218	0.00255585	0.00289279	0.00341014	0.00282523	0.00311897	0.00309501	0.00421817	0.00444498	0.00498546	0.00437902	0.0046188	0.00429185	0.00458466	0.00350649	0.0036871	0.00501874	0.00362614	0.00355886	0.00381615	0.00362529	0.00372939	0.00417267	0.00434867	0.00418231	0.00532715	0.00461797	0.00499141	0.0050278	0.00511487	0.00505054	0.00433417	0.00401652	0.0042938	0.00449162	0.00443412	0.00406305	0.00522931	0.00399118	0.00467391	0.00458232	0.00473704	0.00491049
PWY-6471: peptidoglycan biosynthesis IV (Enterococcus faecium)	0.00289314	0.00565969	0.0060538	0.00198051	0.00462613	0.00490661	0.00273307	0.0034858	0.00206108	0.00240154	0.00371537	0.00339908	0.00249002	0.00316093	0.00506119	0.00304726	0.00338115	0.00613091	0.00357199	0.00538417	0.005564	0.00210527	0.00483827	0.00443204	0.00402298	0.00539671	0.00288482	0.00311945	0.00511403	0.00541417	0.0033884	0.00383853	0.00211482	0.00291752	0.00345726	0.00343659	0.00447344	0.0047885	0.00497157	0.00256736	0.00388914	0.00451156	0.00355183	0.00596378	0.00704846	0.00412466	0.00568852	0.00531794	0.0019306	0.00235822	0.00264138	0.00184373	0.00194413	0.00230772	0.00351356	0.00493004	0.00463112	0.00370858	0.00489012	0.00498586
COBALSYN-PWY: adenosylcobalamin salvage from cobinamide I	0.00336405	0.00356889	0.00355153	0.00288037	0.00334893	0.00350129	0.00376542	0.00479834	0.00480532	0.00353258	0.00433295	0.00416728	0.00435435	0.00388827	0.00626425	0.00486601	0.00373219	0.00509809	0.00349059	0.00419034	0.00443825	0.00312398	0.00365183	0.00377591	0.00577161	0.00569801	0.00409541	0.00605296	0.00586691	0.00595534	0.00229074	0.0020162	0.00154187	0.00257055	0.00176326	0.00191139	0.00466925	0.00508039	0.00369298	0.00535532	0.00441405	0.00430192	0.00270038	0.00386514	0.0045051	0.00317557	0.00342245	0.00339454	0.00325188	0.00332219	0.00310288	0.00315562	0.00306835	0.00338897	0.00376197	0.00345359	0.00325893	0.00381509	0.00312426	0.00318168
PHOSLIPSYN-PWY: superpathway of phospholipid biosynthesis I (bacteria)	0.00696319	0.00531693	0.00313379	0.0073912	0.00607961	0.00646721	0.00479863	0.00378332	0.00307985	0.00578097	0.00398524	0.00389678	0.002435	0.00215295	0.00446058	0.00223183	0.00208117	0.00331362	0.00494429	0.00412319	0.00203372	0.00549625	0.00466317	0.00452139	0.00487776	0.0034536	0.0021016	0.00510721	0.00454632	0.00417335	0.00209486	0.0019484	0.00135356	0.00225355	0.00190962	0.00176503	0.00333453	0.00294419	0.0027492	0.00317577	0.00269211	0.0028677	0.00509962	0.00434176	0.0025728	0.00560245	0.00503758	0.0052674	0.00288466	0.00199792	0.00222063	0.00375545	0.00221895	0.00230584	0.00387313	0.0027543	0.00262061	0.00391697	0.00284176	0.00273909
PENTOSE-P-PWY: pentose phosphate pathway	0.00218254	0.0027893	0.00329468	0.00210365	0.00246773	0.00229286	0.00312628	0.00281876	0.00269485	0.00346897	0.00275285	0.00266985	0.00517671	0.00536287	0.00423099	0.00484534	0.00575841	0.00450664	0.00136678	0.00199722	0.00238181	0.0016167	0.00197422	0.00186996	0.00467824	0.00446409	0.00530581	0.0044985	0.00439808	0.00421943	0.0037335	0.0041121	0.00368206	0.0036274	0.00390758	0.00413486	0.00350271	0.00357395	0.00449597	0.0035537	0.00392389	0.00402267	0.00529533	0.00513062	0.00411902	0.00547074	0.00508604	0.00517808	0.00194082	0.00192497	0.00227211	0.00233574	0.00203169	0.00180904	0.00414357	0.00497225	0.00466586	0.00437887	0.00495004	0.00498011
PWY-6901: superpathway of glucose and xylose degradation	0.00281974	0.00361255	0.00375356	0.0026186	0.00321099	0.003074	0.0026834	0.00288666	0.00325381	0.00276546	0.00312453	0.00303923	0.00424054	0.00443195	0.00316499	0.00382788	0.00425297	0.00415381	0.00205078	0.00266605	0.00318641	0.00209721	0.00269196	0.00259647	0.00318266	0.00342854	0.00415299	0.00326604	0.00345556	0.00336429	0.00403759	0.00444936	0.00459172	0.00396352	0.0045016	0.00455135	0.00391013	0.00380852	0.00416545	0.00372232	0.0040777	0.0040416	0.00322249	0.00396085	0.00412438	0.00364911	0.00423786	0.00400109	0.0026089	0.00274341	0.00280794	0.00271619	0.00277027	0.00259528	0.00423016	0.00476117	0.0047166	0.00461899	0.00472122	0.00477541
PWY-7208: superpathway of pyrimidine nucleobases salvage	0.00199017	0.00166106	0.00222539	0.00161708	0.00170968	0.00164087	0.00455353	0.00377244	0.0032142	0.00459588	0.00353224	0.00344411	0.00569844	0.00464125	0.00381116	0.00324705	0.00484272	0.00342091	0.00267902	0.00244573	0.00243699	0.00344238	0.00266602	0.00267437	0.00498714	0.00348577	0.00540157	0.00464919	0.00425122	0.003705	0.00294927	0.002015	0.00209574	0.00339896	0.00207517	0.0020436	0.00278347	0.00243136	0.00227995	0.00312943	0.00315113	0.00290913	0.00639718	0.00618559	0.00415151	0.00580959	0.00587178	0.00632271	0.00328562	0.00328236	0.00377198	0.00298881	0.00354406	0.00344465	0.0036886	0.00245129	0.00305112	0.00291957	0.00308476	0.00327146
PWY-7234: inosine-5'-phosphate biosynthesis III	0.00169967	0.00356096	0.00416971	0.00256216	0.00259312	0.00238502	0.00139289	0.00127219	0.00241878	0.00198133	0.00138234	0.00119539	0.00348848	0.00447452	0.00264458	0.00563624	0.00533317	0.00386665	0.00208123	0.00311746	0.00321911	0.0027415	0.00296676	0.00290485	0.001985	0.00334496	0.00433234	0.00260471	0.00295561	0.00304256	0.00549168	0.00605082	0.00677211	0.00615575	0.00650846	0.0062741	0.0032716	0.00383074	0.00550229	0.0030699	0.00403967	0.00439975	0.00162378	0.00279875	0.00374592	0.00321946	0.00292624	0.00244358	0.00142785	0.00213641	0.00189103	0.00236353	0.00200674	0.00191142	0.00329389	0.00519733	0.00516887	0.00454717	0.00521702	0.00527076
PWY-7184: pyrimidine deoxyribonucleotides de novo biosynthesis I	0.00198419	0.00168234	0.00224553	0.00162993	0.00173868	0.00166596	0.00403529	0.00357979	0.00317819	0.00418558	0.00337427	0.00333034	0.00553391	0.00465134	0.00373997	0.00344988	0.00481582	0.00354043	0.00245497	0.00225553	0.00231207	0.00304924	0.00242606	0.00241969	0.0045162	0.00353614	0.00522436	0.00416638	0.0041863	0.00370359	0.00315193	0.00217949	0.00228164	0.00359344	0.0022494	0.00220858	0.00283853	0.00248554	0.00238518	0.00326794	0.00325315	0.00302461	0.00594799	0.00602698	0.00414488	0.00567699	0.00589696	0.00623101	0.00330681	0.00319669	0.00365691	0.00302523	0.00346161	0.0033453	0.00394857	0.00262957	0.00327077	0.00315635	0.00332649	0.00351207
PWY-6147: 6-hydroxymethyl-dihydropterin diphosphate biosynthesis I	0.00583025	0.00326469	0.00185932	0.00629576	0.00451888	0.00490198	0.00470199	0.00329146	0.00280903	0.0057856	0.00349975	0.00337073	0.00350532	0.00286577	0.00389309	0.00240007	0.00242123	0.00303138	0.00446583	0.00281555	0.00167007	0.00468209	0.00365835	0.00334847	0.00478076	0.00311592	0.00275487	0.00528988	0.0041398	0.0036254	0.00185431	0.00114696	0.00108857	0.00232131	0.000944056	0.00133683	0.00259317	0.00184981	0.00160283	0.0030578	0.0026202	0.00207005	0.0073451	0.00441683	0.00160658	0.00535528	0.00507144	0.00543402	0.00312329	0.00212845	0.00242607	0.00385127	0.00244099	0.00244312	0.00498685	0.00271285	0.00287922	0.00432614	0.00357276	0.00321382
PWY-7539: 6-hydroxymethyl-dihydropterin diphosphate biosynthesis III (Chlamydia)	0.00581044	0.00315532	0.00181105	0.00641241	0.00442446	0.00482465	0.00468425	0.0032634	0.00273507	0.00556194	0.00344995	0.00333654	0.00349801	0.00276637	0.00385292	0.00236342	0.00234264	0.00285919	0.00441646	0.00275773	0.00163571	0.00457731	0.00354103	0.00327972	0.00476052	0.00303329	0.00272284	0.0055198	0.00405772	0.00353807	0.00178772	0.00109244	0.00100643	0.00223101	0.000892277	0.00124652	0.00248044	0.00178485	0.00146852	0.00297522	0.00247898	0.00194685	0.00726607	0.00423493	0.00154454	0.00526112	0.00484316	0.00529686	0.00298016	0.00203214	0.00225376	0.00369089	0.00231843	0.00233213	0.00491755	0.00258522	0.00272464	0.0041453	0.00328269	0.00298572
PWY-7117: C4 photosynthetic carbon assimilation cycle, PEPCK type	0.00128958	0.00264717	0.00295898	0.00130015	0.00192652	0.00192866	0.000566454	0.000787936	0.00234355	0.000572279	0.0010002	0.000926112	0.00403138	0.00491959	0.00291551	0.0052053	0.00538663	0.00426232	0.00207696	0.00275586	0.0029531	0.00189995	0.0026134	0.00267266	0.00232536	0.00362776	0.00471471	0.00169654	0.00338996	0.00340568	0.00434654	0.00505918	0.00546219	0.00404614	0.00504122	0.00500363	0.00362125	0.00396326	0.00516319	0.00358753	0.00435166	0.00442312	0.00117109	0.00326822	0.00434601	0.0024448	0.0034755	0.0030644	0.00115369	0.00164378	0.00179287	0.000990236	0.00152922	0.00149722	0.00356347	0.0052342	0.00547148	0.00445525	0.00577613	0.00567292
PWY-6270: isoprene biosynthesis I	0.00124311	0.00331651	0.00354299	0.00149343	0.0022893	0.00233709	0.000150146	0.0004152	0.00204263	0.000352874	0.000506807	0.000489791	0.00341039	0.00447	0.00296598	0.00415682	0.00442107	0.00456551	0.00279315	0.00331408	0.00318596	0.00246283	0.00337375	0.00326819	0.00209952	0.00398592	0.00408206	0.00154233	0.00344704	0.00341652	0.00522442	0.00583212	0.00603322	0.00488503	0.0059144	0.00575884	0.00353054	0.00423553	0.00573045	0.00257261	0.0041717	0.00480001	0.000834927	0.0029558	0.00462086	0.00216356	0.00315759	0.00274028	0.000892003	0.00132573	0.00121989	0.000569858	0.0012365	0.00122283	0.00356735	0.00519456	0.00521146	0.00433712	0.00510455	0.005088
PWY-7282: 4-amino-2-methyl-5-phosphomethylpyrimidine biosynthesis (yeast)	0.00324497	0.00198184	0.00272461	0.00260345	0.00273963	0.00266133	0.00462705	0.00409939	0.00362688	0.00521912	0.00365978	0.00386931	0.00299209	0.00327838	0.00465455	0.00274874	0.00213974	0.00364923	0.00117689	0.00103539	0.00126661	0.00166396	0.000871545	0.000938099	0.00493719	0.00419266	0.00229878	0.00507931	0.00452283	0.00424177	0.00357321	0.00281665	0.0022116	0.00361608	0.00240741	0.00235646	0.00213182	0.00203374	0.00145688	0.00320822	0.00252015	0.00210399	0.00594128	0.00471164	0.00362055	0.00573724	0.00527356	0.00533791	0.00288147	0.00220226	0.00287058	0.00341365	0.00246058	0.00218736	0.00373716	0.0026903	0.00335012	0.00370249	0.00293676	0.00299732
PWY-4981: L-proline biosynthesis II (from arginine)	0.00239118	0.00348798	0.00402958	0.00114837	0.00295148	0.00284008	0.00174499	0.00152731	0.00242584	0.00188718	0.00148468	0.00145059	0.00266612	0.0018429	0.00349249	0.00154606	0.00154324	0.00451946	0.00328627	0.00497198	0.00553643	0.00241321	0.00449152	0.00432539	0.00228093	0.00396542	0.00206158	0.00212884	0.00355414	0.00390163	0.00135583	0.00132788	0.00151698	0.00162298	0.0013365	0.00144789	0.00268958	0.00326216	0.00287736	0.00218199	0.00222283	0.00274561	0.00353542	0.00300636	0.00560574	0.00242827	0.00285076	0.0027033	0.00418557	0.00570665	0.00658863	0.00359861	0.00473277	0.00518213	0.00280607	0.00368358	0.00349561	0.00193028	0.00394957	0.0039666
PWY-7560: methylerythritol phosphate pathway II	0.00111128	0.00306015	0.00327381	0.00134185	0.00207825	0.00212442	0.000131616	0.000365377	0.00184675	0.000310008	0.000446463	0.000431352	0.00317105	0.00422352	0.00272462	0.00390257	0.00416753	0.00430457	0.0025446	0.00303446	0.00290333	0.00222545	0.00310384	0.00299792	0.00189823	0.00372311	0.00383173	0.00147897	0.00318149	0.00315544	0.00490839	0.00553649	0.00572286	0.00458253	0.00560547	0.00545597	0.00329467	0.00400481	0.00550398	0.00237115	0.00395093	0.00458458	0.000738825	0.00270639	0.00434165	0.0019529	0.00289808	0.0024966	0.00100374	0.00117835	0.00108097	0.000779917	0.00109782	0.00108549	0.00332296	0.00496666	0.00497612	0.00409677	0.00485467	0.00483595
P4-PWY: superpathway of L-lysine, L-threonine and L-methionine biosynthesis I	0.0014841	0.00291223	0.00323366	0.00135661	0.00196222	0.00199257	0.000540051	0.0010758	0.00281252	0.000776439	0.00119202	0.00133566	0.00268683	0.00376124	0.00310186	0.00348669	0.00395049	0.00425773	0.00143953	0.00200545	0.00218294	0.000952297	0.00184438	0.00191391	0.00250876	0.00388184	0.00318777	0.00182127	0.00338266	0.0035342	0.00436164	0.00581118	0.00666984	0.00368148	0.00608451	0.00587096	0.00381386	0.00416455	0.00505588	0.0033814	0.00431845	0.00455306	0.00110039	0.00319166	0.00416743	0.00231887	0.00319631	0.00276965	0.000861939	0.00131714	0.00117601	0.000968815	0.00125288	0.00117729	0.00310832	0.00443584	0.00450491	0.00379437	0.00453329	0.00463952
PWY4FS-7: phosphatidylglycerol biosynthesis I (plastidic)	0.00713161	0.00519352	0.00221873	0.00756191	0.0063296	0.00680684	0.0033635	0.00268384	0.00212114	0.00436177	0.00288646	0.00279998	0.00167484	0.00147371	0.00400026	0.0015423	0.00143173	0.00239873	0.00430419	0.00313228	0.00133632	0.00507288	0.00381574	0.00360107	0.00446088	0.00337535	0.0014336	0.00464784	0.00402955	0.00382871	0.00149933	0.00136172	0.000919998	0.00160207	0.00134983	0.00122286	0.00243285	0.00209166	0.00196255	0.00240191	0.0019399	0.00208528	0.00355923	0.0032711	0.00181415	0.00424516	0.00386271	0.00387947	0.00201537	0.00131336	0.00148947	0.00271299	0.00148731	0.00154535	0.00298862	0.00200737	0.00190486	0.00320286	0.00215375	0.0020627
PWY4FS-8: phosphatidylglycerol biosynthesis II (non-plastidic)	0.00713161	0.00519352	0.00221873	0.00756191	0.0063296	0.00680684	0.0033635	0.00268384	0.00212114	0.00436177	0.00288646	0.00279998	0.00167484	0.00147369	0.00400026	0.0015423	0.00143173	0.00239873	0.00430419	0.00313228	0.00133632	0.00507288	0.00381574	0.00360107	0.00446088	0.00337535	0.00143357	0.00464784	0.00402955	0.00382871	0.00149933	0.00136172	0.000919998	0.00160207	0.00134983	0.00122286	0.00243285	0.00209166	0.00196255	0.00240191	0.0019399	0.00208528	0.00355923	0.00327092	0.00181415	0.00424516	0.00386271	0.00387917	0.00201537	0.00131336	0.00148947	0.00271299	0.00148731	0.00154535	0.00298862	0.00200737	0.00190486	0.00320286	0.00215375	0.0020627
PWY-6545: pyrimidine deoxyribonucleotides de novo biosynthesis III	0.00195632	0.00164777	0.00213731	0.00161479	0.00171035	0.00164484	0.00296442	0.00298228	0.00283052	0.00306269	0.00289421	0.00285469	0.0051541	0.00401123	0.00303993	0.0033244	0.00444361	0.00315143	0.0024159	0.00220907	0.00225857	0.00289052	0.00236384	0.00236309	0.00317413	0.0029754	0.00491796	0.00308379	0.00308835	0.00305226	0.0029238	0.0020625	0.00208033	0.00318583	0.00209895	0.00207322	0.00277977	0.00243625	0.00233254	0.0031082	0.00308753	0.00290203	0.00373309	0.00436413	0.00355587	0.00378725	0.0040469	0.00424139	0.00304044	0.00296806	0.00337817	0.00278901	0.00317439	0.00309069	0.00314626	0.00229698	0.00239694	0.00274382	0.00220832	0.00242069
PWY0-1261: anhydromuropeptides recycling	0.00271879	0.00244521	0.00299799	0.00267173	0.00268559	0.00253097	0.00380338	0.00344234	0.00397449	0.00422347	0.00375234	0.00347257	0.00232337	0.00206604	0.00414455	0.00169075	0.00148573	0.00353651	0.00170981	0.00212948	0.00199901	0.0029552	0.0021985	0.00220858	0.00417412	0.0035385	0.00181313	0.00436742	0.00413758	0.00391845	0.00245389	0.00230108	0.00168621	0.00287508	0.00185789	0.00203567	0.00167408	0.00139223	0.00133655	0.00243366	0.0023868	0.00196635	0.00566788	0.00476356	0.00307965	0.00581098	0.00524249	0.00593372	0.00294926	0.00261507	0.00322471	0.00350511	0.00265157	0.00265573	0.00257787	0.00176296	0.00151178	0.00307697	0.00207661	0.00203658
PWY-5913: TCA cycle VI (obligate autotrophs)	0.00113459	0.00251547	0.0027473	0.00121708	0.00187732	0.00190123	0.000401214	0.00057814	0.00207785	0.000403019	0.000758408	0.000697024	0.00360092	0.00465206	0.00256239	0.00479002	0.00478873	0.00396631	0.0024765	0.00321116	0.00294667	0.00220476	0.00320664	0.00323238	0.00188057	0.0033878	0.0042546	0.00130773	0.0030255	0.00309021	0.00395965	0.0043219	0.00471593	0.00373313	0.00412311	0.00414243	0.00301271	0.00331708	0.00405025	0.00321981	0.00378282	0.00370464	0.000853021	0.00295837	0.00434065	0.0020627	0.00316897	0.00267519	0.00113348	0.00175625	0.00198864	0.000929873	0.00165244	0.00169151	0.00339983	0.00467981	0.00517627	0.00445024	0.00538204	0.00520377
PYRIDNUCSAL-PWY: NAD salvage pathway I	0.00150043	0.0034239	0.00368994	0.00211561	0.00254758	0.00273602	0.000856322	0.000469368	0.00119771	0.000448844	0.000506656	0.000636992	0.00306034	0.00414744	0.00241148	0.00412832	0.004595	0.0033673	0.00229532	0.00299538	0.00351715	0.00203317	0.0030929	0.00288327	0.00182174	0.00310921	0.00399983	0.00159254	0.00256265	0.00300053	0.00421715	0.00523663	0.00581537	0.004418	0.00557621	0.00534629	0.0029077	0.00325589	0.00389356	0.00218	0.00314372	0.00334067	0.00102488	0.00290544	0.00423942	0.00278016	0.00317485	0.00279819	0.00125857	0.00146072	0.0011417	0.00109823	0.00147971	0.00149356	0.00315136	0.00449155	0.00463037	0.00371205	0.00468109	0.00460503
PRPP-PWY: superpathway of histidine, purine, and pyrimidine biosynthesis	0.00213804	0.00269839	0.00319321	0.00215956	0.00238986	0.00255505	0.00310878	0.00311381	0.00349985	0.00281256	0.00309379	0.00297486	0.00194841	0.00233555	0.00429104	0.00165621	0.00244985	0.0036206	0.00234509	0.00277959	0.00297234	0.00214343	0.00276009	0.00283424	0.0040415	0.00444054	0.00223991	0.00374978	0.00445234	0.00433748	0.00275484	0.00235045	0.00091832	0.00332012	0.00221654	0.00184251	0.00363053	0.00366113	0.00308848	0.00331922	0.00356785	0.00360406	0.00130331	0.00150617	0.00170319	0.00156832	0.00131029	0.00129355	0.00217337	0.00257783	0.00292072	0.00236938	0.00267232	0.00269046	0.0042338	0.00421013	0.0042598	0.00396608	0.00413369	0.004322
MET-SAM-PWY: superpathway of S-adenosyl-L-methionine biosynthesis	0.00134663	0.00270299	0.00301429	0.00110281	0.00162658	0.00178133	0.00150458	0.00235526	0.00371137	0.00155335	0.00240478	0.00254351	0.00195256	0.00292759	0.00387254	0.00235067	0.00289134	0.00421516	0.00112465	0.0014855	0.0016482	0.000625099	0.0013444	0.00145635	0.00327037	0.00432423	0.00229599	0.00232772	0.00386416	0.00414079	0.00385223	0.00581939	0.00660953	0.00279946	0.0059408	0.00581638	0.00384565	0.0042095	0.00470375	0.00348521	0.00438034	0.0045599	0.00117208	0.00317224	0.00448578	0.00184744	0.00312366	0.0025929	0.000747023	0.00109999	0.000960773	0.00109262	0.00103865	0.000939864	0.00267033	0.00369821	0.00369148	0.00320434	0.00364448	0.00379842
P124-PWY: Bifidobacterium shunt	0.000804207	0.00212731	0.00240046	0.000952209	0.0014405	0.00159969	0.000591673	0.00114713	0.00283738	0.00067482	0.0012916	0.00114353	0.002608	0.00364901	0.00201569	0.00439333	0.00435425	0.00352546	0.00178366	0.00267361	0.00289811	0.00143249	0.00259044	0.00230391	0.0012939	0.00288023	0.0034877	0.000991542	0.00232012	0.00238976	0.00417484	0.00556112	0.00673943	0.00375069	0.0061001	0.00587686	0.00313149	0.00375604	0.00550482	0.00197633	0.00384616	0.00434099	0.000708919	0.00232637	0.00386933	0.00167757	0.00232116	0.0020766	0.00141411	0.00259339	0.00273208	0.000948739	0.0021138	0.00218277	0.00265095	0.00485413	0.00478084	0.00369346	0.00506874	0.00501735
PWY-5347: superpathway of L-methionine biosynthesis (transsulfuration)	0.00134015	0.00252758	0.00275572	0.00109284	0.00159783	0.00173767	0.00155365	0.00237422	0.00357379	0.00160331	0.00241117	0.00255659	0.00193617	0.00284768	0.00381853	0.00226914	0.00276854	0.0040348	0.00112447	0.00145129	0.0015559	0.000624309	0.00132618	0.00143606	0.00330118	0.00415828	0.00221801	0.00243518	0.00379155	0.00400842	0.00355225	0.00497777	0.00562536	0.00266878	0.0049565	0.00487154	0.00357005	0.00379607	0.00402148	0.00344444	0.0040374	0.00406075	0.00124124	0.00325259	0.00447424	0.00196696	0.00325839	0.00276073	0.000745773	0.00107523	0.0009441	0.00111274	0.00102432	0.000925569	0.00270906	0.00349128	0.00353413	0.00315042	0.00351965	0.00366021
CITRULBIO-PWY: L-citrulline biosynthesis	0.00323648	0.00194247	0.00302145	0.0024929	0.0028436	0.00245413	0.00362153	0.00324553	0.00238645	0.0042794	0.00298887	0.00299072	0.00367653	0.00269382	0.00331381	0.00226732	0.00226064	0.00204556	0.00158672	0.00134531	0.00194931	0.00263385	0.00143325	0.0017407	0.00400011	0.00250549	0.00284149	0.00502306	0.00347316	0.00292065	0.00363538	0.00229986	0.000897365	0.00404392	0.00165863	0.00181746	0.00369965	0.00278153	0.00244503	0.00410419	0.00358941	0.00285314	0.00552142	0.00475705	0.00302112	0.00507975	0.00465649	0.00494569	0.000850688	0.000591133	0.00114217	0.00102676	0.000843563	0.000687224	0.0026572	0.0012109	0.00158295	0.00175852	0.00153593	0.00155031
METSYN-PWY: L-homoserine and L-methionine biosynthesis	0.00118846	0.00240359	0.0026723	0.000967987	0.00143879	0.00157175	0.00136775	0.00214579	0.00341984	0.00141602	0.00217916	0.00231704	0.00174747	0.00263893	0.00363263	0.00210049	0.00262377	0.00387817	0.000987991	0.00130372	0.00144175	0.000543007	0.00117929	0.00128009	0.00304778	0.00402989	0.00204098	0.00218931	0.00361289	0.00386292	0.00346617	0.00535986	0.00640184	0.00250932	0.00557299	0.00539832	0.0035907	0.00390247	0.00430196	0.00331075	0.00406915	0.00420766	0.0010831	0.00299684	0.00432319	0.00174819	0.00298804	0.00249431	0.000654297	0.000965385	0.000844177	0.000988344	0.000914274	0.000824701	0.00247926	0.00340439	0.00338129	0.00294285	0.00336318	0.00353454
PWY-5104: L-isoleucine biosynthesis IV	0.00332243	0.00294914	0.00181486	0.00632853	0.0029923	0.00310162	0.00230198	0.00345001	0.00230473	0.00191349	0.00350195	0.00334693	0.00118979	0.00139506	0.00454957	0.00129374	0.00131146	0.00250953	0.00308794	0.00314999	0.00381824	0.00264851	0.00307998	0.00347164	0.00358798	0.00410519	0.00132436	0.00263698	0.0040991	0.0042898	0.00276558	0.0026788	0.00244529	0.00266125	0.00275718	0.00266084	0.00237746	0.00266113	0.00159974	0.00141194	0.00177582	0.0021744	0.00107227	0.00183588	0.00408812	0.00197336	0.00178063	0.00155366	0.00300027	0.00252627	0.00236268	0.00185516	0.00267849	0.0027887	0.00206065	0.00230682	0.00169025	0.00214431	0.0018125	0.00174998
ARGININE-SYN4-PWY: L-ornithine de novo biosynthesis	0.00125974	0.000731487	0.00120729	0.00109397	0.0011519	0.000824178	0.00530018	0.00396632	0.00196449	0.0055507	0.00399056	0.00418194	0.00331439	0.00301994	0.00318054	0.0020302	0.00210412	0.00245954	0.000448476	0.000431996	0.000534375	0.000669432	0.000482917	0.000441949	0.00405787	0.00244069	0.00265594	0.00494484	0.00328361	0.0028767	0.00262513	0.00143378	0.000785187	0.00293779	0.000996307	0.00112716	0.00198304	0.0014499	0.00140291	0.00276096	0.0020946	0.00167802	0.00659427	0.00401567	0.00172956	0.00516399	0.00467315	0.00513555	0.00193786	0.00122358	0.00156081	0.00257774	0.00150843	0.00126858	0.0046688	0.00226903	0.00259368	0.00357909	0.00289456	0.00274685
PWY-241: C4 photosynthetic carbon assimilation cycle, NADP-ME type	0.00124215	0.00274902	0.00289062	0.00130202	0.00196327	0.00198672	0.000482923	0.000682383	0.00215794	0.000485839	0.000878805	0.000811586	0.00310494	0.00342674	0.00260865	0.00409942	0.00322633	0.00337603	0.00229613	0.00295567	0.00316356	0.00209034	0.00279429	0.00286623	0.00199587	0.00327666	0.00328935	0.00144534	0.00298091	0.00303352	0.00319169	0.00317472	0.00213643	0.00325114	0.00258018	0.00290441	0.00360851	0.00412943	0.00380214	0.00342991	0.00393006	0.00397123	0.000956263	0.00254695	0.00328575	0.00205233	0.00263631	0.00244092	0.00114514	0.00171886	0.00183457	0.000977299	0.00161695	0.00160817	0.00264914	0.00246909	0.00232413	0.00287648	0.00224592	0.00214251
PWY-7197: pyrimidine deoxyribonucleotide phosphorylation	0.00131773	0.00113031	0.00153661	0.00107842	0.00114908	0.00110273	0.00261937	0.00248053	0.00223397	0.00277975	0.00232457	0.00228745	0.00445878	0.0035395	0.00263514	0.00245252	0.00380168	0.00246766	0.00179579	0.00168551	0.00169186	0.00236657	0.00182532	0.00182907	0.00314239	0.00248108	0.00421006	0.00277832	0.00301939	0.00262522	0.00215507	0.00143449	0.00149451	0.00254682	0.00147973	0.00145356	0.00200946	0.0017361	0.00163659	0.00226474	0.00231567	0.00212517	0.0040083	0.00477427	0.00309524	0.00443498	0.00460484	0.00489162	0.0022582	0.00226495	0.00260916	0.00204103	0.00243907	0.00238153	0.00276238	0.00178704	0.00229073	0.00219475	0.0023203	0.00247675
PWY-621: sucrose degradation III (sucrose invertase)	0.00209566	0.00306589	0.00261616	0.00472502	0.00289459	0.00275535	0.00184076	0.00229385	0.00322097	0.00187681	0.00242228	0.0021424	0.00247409	0.00238455	0.0019149	0.0027142	0.00258511	0.00274552	0.00177636	0.00248974	0.0025871	0.00233752	0.00214886	0.00192099	0.00158411	0.00211495	0.0024522	0.00149775	0.00195267	0.00230233	0.00269344	0.00372553	0.00480534	0.00242039	0.0039337	0.00394135	0.00166283	0.00148104	0.00220121	0.00149994	0.00171511	0.00184595	0.00263952	0.00213785	0.00268728	0.0025991	0.00252235	0.00240709	0.00128221	0.00148187	0.00101384	0.00141396	0.00145206	0.00144064	0.00232139	0.00351388	0.00369457	0.00285058	0.00355502	0.00353423
PWY0-1061: superpathway of L-alanine biosynthesis	0.00126114	0.0029594	0.00325752	0.00162864	0.00215147	0.0019342	0.000571232	0.000754615	0.0014237	0.000750296	0.000931726	0.000763149	0.00263777	0.00349002	0.00232469	0.00413494	0.00401025	0.00192229	0.00150515	0.00209461	0.00246144	0.00148025	0.00198262	0.00183589	0.00205875	0.00277649	0.00323119	0.00236167	0.00224787	0.0023375	0.00356349	0.00493131	0.00620954	0.00375071	0.00579349	0.00528161	0.0012708	0.00136746	0.00327089	0.00101406	0.00162709	0.00174801	0.00103156	0.00224074	0.00385887	0.00226678	0.00221745	0.00191981	0.00158196	0.00156602	0.00124971	0.00121531	0.00165024	0.00143699	0.00214273	0.00387669	0.00378708	0.00267244	0.00416962	0.00412073
RHAMCAT-PWY: L-rhamnose degradation I	0.00196014	0.0014339	0.00166224	0.0015953	0.00153682	0.00162707	0.00227777	0.00253537	0.00228726	0.00271304	0.00237894	0.0025267	0.00266693	0.00234565	0.00265619	0.00192218	0.00182491	0.001604	0.00466629	0.00307384	0.00177125	0.00497545	0.00380299	0.00376322	0.00258607	0.00204843	0.00204031	0.00286356	0.00238912	0.00222918	0.00168303	0.0011774	0.00102373	0.00191436	0.00098677	0.00109338	0.00224356	0.00228543	0.00154995	0.00327375	0.00219594	0.00214826	0.0052285	0.00334898	0.00167866	0.00423828	0.00355294	0.00421035	0.00284689	0.00240902	0.00206617	0.0034109	0.00270472	0.00260683	0.0026622	0.00175244	0.00174077	0.00254868	0.00169241	0.00170035
PWY-6305: putrescine biosynthesis IV	0.00313222	0.00323345	0.00265371	0.003107	0.00302322	0.00321268	0.00229641	0.00262826	0.00294645	0.00230941	0.00229185	0.00215905	0.0025447	0.00196832	0.00166727	0.0032321	0.00192962	0.00180674	0.00372653	0.00402741	0.00423345	0.00349116	0.00362483	0.00339904	0.00180714	0.00149972	0.00233503	0.002806	0.0015798	0.00161395	0.00209624	0.00142092	0.00097256	0.00232744	0.00111652	0.00127811	0.00365349	0.00363767	0.0027151	0.00404833	0.00319753	0.00316972	0.000932769	0.00148434	0.00110526	0.00145845	0.00137893	0.00137345	0.00321906	0.00269061	0.00232434	0.00260989	0.00272486	0.00271149	0.00228703	0.00201042	0.00185741	0.00239154	0.0016758	0.00152668
PWY-7198: pyrimidine deoxyribonucleotides de novo biosynthesis IV	0.00106631	0.00153251	0.00201253	0.00112111	0.00144306	0.00139633	0.000571262	0.000803061	0.00193469	0.00059198	0.000846232	0.000721562	0.00350416	0.00396134	0.00295937	0.00319934	0.00444174	0.00321795	0.00156985	0.00191489	0.00202463	0.00162559	0.00194658	0.00196531	0.0026848	0.0030775	0.004135	0.00261138	0.00332379	0.0031725	0.0029986	0.00218647	0.00231686	0.00335348	0.00227161	0.00223357	0.00239723	0.00227952	0.00234594	0.0023133	0.00287261	0.00276365	0.00104627	0.00338694	0.0037555	0.00256389	0.00323688	0.0030782	0.00219007	0.00221393	0.00256224	0.00144292	0.00246227	0.00228434	0.00308771	0.00255196	0.00314482	0.00283818	0.00322782	0.00340146
PWY0-781: aspartate superpathway	0.00155528	0.00304249	0.0033831	0.00142341	0.00205132	0.00208791	0.000568704	0.00112968	0.00251	0.000814329	0.00125183	0.00140013	0.00259478	0.00288723	0.00202278	0.00354999	0.00327358	0.00269437	0.00150897	0.00210181	0.00229264	0.00100294	0.00193313	0.0020049	0.00187552	0.00238072	0.00301726	0.00124564	0.00240704	0.00236166	0.004073	0.00492522	0.00576924	0.003647	0.00511369	0.0050288	0.00220062	0.0020706	0.00161978	0.00250166	0.00229035	0.00217036	0.000967209	0.00236049	0.00323882	0.00167745	0.00221041	0.00193909	0.00090603	0.00138255	0.00123335	0.00100885	0.00131299	0.00123519	0.00268243	0.00347796	0.00348574	0.0032298	0.00365028	0.00335143
PWY-2941: L-lysine biosynthesis II	0.00099856	0.00132277	0.00152251	0.000653919	0.00103837	0.00100236	0.00247585	0.00203914	0.00283567	0.00266375	0.00174291	0.00175506	0.00144105	0.00157062	0.00366518	0.00127039	0.00144903	0.00323369	0.000874475	0.00136611	0.00155746	0.00130239	0.00122541	0.00072675	0.00389428	0.00320743	0.00146414	0.00426138	0.00317511	0.00272479	0.00176724	0.0017149	0.00192982	0.00170749	0.00178243	0.0016268	0.0019142	0.00175541	0.0012276	0.0022352	0.00205645	0.00197219	0.00576721	0.00435447	0.00403087	0.00452505	0.00491014	0.0043938	0.00198418	0.00261904	0.00337025	0.00169885	0.00253646	0.00318058	0.00305375	0.00295846	0.00273003	0.00326849	0.00310995	0.00313013
PWY-5188: tetrapyrrole biosynthesis I (from glutamate)	0.00209924	0.00251366	0.00244167	0.00335952	0.0021932	0.00240122	0.00185297	0.00243346	0.00239037	0.00189963	0.00248912	0.00269974	0.00315052	0.00261942	0.00186529	0.00173168	0.00288314	0.00209101	0.00251246	0.00318824	0.00358706	0.00248007	0.00273368	0.00286328	0.00165048	0.00184747	0.00317331	0.00174798	0.00185999	0.00193841	0.0026141	0.00273667	0.00227026	0.00217016	0.00252715	0.00259679	0.00281226	0.00282917	0.00266365	0.00189023	0.00244226	0.00253146	0.00208959	0.0025589	0.0020867	0.00244547	0.00215541	0.00240076	0.00248857	0.00277179	0.00293832	0.00188033	0.00266564	0.00275824	0.0014688	0.0016344	0.00161061	0.00155049	0.00145234	0.00140959
PWY-4984: urea cycle	0.00276149	0.00164202	0.0025834	0.00211946	0.00242955	0.00208642	0.00308195	0.0027806	0.00203584	0.00367884	0.00255148	0.00256291	0.00320845	0.00231276	0.00284769	0.00193354	0.00192351	0.0017415	0.0013366	0.00113111	0.00165169	0.0022286	0.0012087	0.00146862	0.00347163	0.00215178	0.00243059	0.00440413	0.00298695	0.00251336	0.00315262	0.00195769	0.000686527	0.00349955	0.00140271	0.0015392	0.00320552	0.0023877	0.00208074	0.00358862	0.00309435	0.00244193	0.00463591	0.00411137	0.00258794	0.00439736	0.00402266	0.00425482	0.000714034	0.000494935	0.000961433	0.000862543	0.000708294	0.000576151	0.00226395	0.00101901	0.00133456	0.00148055	0.0012963	0.0013052
HISDEG-PWY: L-histidine degradation I	0.00190194	0.0012693	0.00160327	0.00136485	0.00165434	0.00135348	0.00502613	0.00326216	0.00163515	0.00529176	0.0035305	0.00352482	0.00225819	0.00194135	0.00275124	0.00149303	0.00125221	0.00194888	0.00118426	0.000993438	0.00117686	0.00171369	0.00108528	0.00114892	0.00371887	0.0021569	0.00166173	0.00513919	0.00284668	0.00245436	0.0030258	0.00178544	0.00129486	0.0033996	0.00136982	0.00159419	0.00126167	0.00091544	0.000811346	0.00159269	0.00135004	0.00106935	0.00561966	0.00306177	0.00126453	0.00450148	0.00362295	0.00393235	0.00311174	0.00212029	0.00288735	0.00404109	0.0026883	0.00238718	0.00215948	0.00102436	0.00139223	0.00151174	0.00131523	0.00127127
PWY-4041: &gamma;-glutamyl cycle	0.00102061	0.00166266	0.00193351	0.000934433	0.00129702	0.00135714	0.000539711	0.000810387	0.00184886	0.00061631	0.000820955	0.000790954	0.00219645	0.00257072	0.00186703	0.00261196	0.00277188	0.0030534	0.00108213	0.00155089	0.00179691	0.000959815	0.00145545	0.00136577	0.00135743	0.00242845	0.00247373	0.00101458	0.00205652	0.00211311	0.00316136	0.00403794	0.00476148	0.00291008	0.00432043	0.0041729	0.0025671	0.00270678	0.00340851	0.00252223	0.00287477	0.00305747	0.00363667	0.003188	0.00339862	0.00282752	0.00338845	0.00315587	0.000725429	0.00104912	0.00100118	0.000682966	0.00096966	0.00091894	0.00230731	0.00350819	0.00367482	0.00299454	0.00380965	0.00373046
PWY0-845: superpathway of pyridoxal 5'-phosphate biosynthesis and salvage	0.0016545	0.000887982	0.00146565	0.00120014	0.00137604	0.00129262	0.00346976	0.00299744	0.00216131	0.00400998	0.00248134	0.00279187	0.00182757	0.002063	0.00358646	0.00138164	0.00105274	0.00282775	0.000523007	0.000444126	0.000555115	0.000792707	0.000375461	0.00040946	0.00471882	0.00298117	0.00119753	0.00469049	0.00349898	0.00305457	0.00285825	0.0016423	0.00105485	0.00288669	0.00121596	0.00123301	0.00111474	0.00102352	0.000682971	0.00201777	0.00144076	0.00109996	0.00771735	0.00449549	0.00236189	0.00586167	0.00519278	0.00551163	0.00168906	0.00110671	0.00169418	0.00211912	0.00130973	0.00111716	0.00276975	0.00145694	0.00205349	0.00261991	0.00178048	0.00182901
FASYN-ELONG-PWY: fatty acid elongation -- saturated	0.00147974	0.00246879	0.00258802	0.00186965	0.00223177	0.00206232	0.000801032	0.000982177	0.00224382	0.00101276	0.00115652	0.000994587	0.00244142	0.00250636	0.000969334	0.00253618	0.00258572	0.00154826	0.00157561	0.00230294	0.00242988	0.00185296	0.00228946	0.00216505	0.00069771	0.00132426	0.00249089	0.000659728	0.00123435	0.00121356	0.00399891	0.00379795	0.00402451	0.0044449	0.00388921	0.00381237	0.00219891	0.00203101	0.00243223	0.00346173	0.00263629	0.00235899	0.00119743	0.00242156	0.00280552	0.00264381	0.00253417	0.00224624	0.00104606	0.00082517	0.000801835	0.00112002	0.000899808	0.00103099	0.00255246	0.00284734	0.00311279	0.00326958	0.00325511	0.00325203
PWYG-321: mycolate biosynthesis	0.00136648	0.00240692	0.00272239	0.00174688	0.00210776	0.00194838	0.000731755	0.000905927	0.00224147	0.00092898	0.0010686	0.000916259	0.00238886	0.00250527	0.00090502	0.00281661	0.00271698	0.00150172	0.00142451	0.00214396	0.00237666	0.00168767	0.00209672	0.0019754	0.000642334	0.00125797	0.00251228	0.000606614	0.00115924	0.001146	0.00403988	0.00402826	0.0043221	0.00449989	0.00418183	0.00406651	0.00226428	0.00211115	0.00266655	0.00350914	0.00271775	0.0024578	0.00110648	0.00233467	0.0029768	0.00254583	0.00244003	0.00213761	0.000964904	0.000770301	0.000757286	0.00103399	0.000836807	0.000965122	0.00244614	0.0029311	0.00319982	0.00326195	0.00330573	0.00331186
HEXITOLDEGSUPER-PWY: superpathway of hexitol degradation (bacteria)	0.00166624	0.00182304	0.00221664	0.00115614	0.00166837	0.00159689	0.00215154	0.00269932	0.00303037	0.00215655	0.0027869	0.00275613	0.0022393	0.00219521	0.00248827	0.00201107	0.00203906	0.00231184	0.00163507	0.00158766	0.00150722	0.000963277	0.00161358	0.00152141	0.00198456	0.00241292	0.00208998	0.00109397	0.00220901	0.00240145	0.00210756	0.00172404	0.00126221	0.00217477	0.00152222	0.00165202	0.00266007	0.00271672	0.00173934	0.00249267	0.00252116	0.00272777	0.00234367	0.00279024	0.00186981	0.00275596	0.00275621	0.00288443	0.00215417	0.00251142	0.00268835	0.00242293	0.00256489	0.00232911	0.00202284	0.00246198	0.00214437	0.00214355	0.00211254	0.00210747
PWY-7211: superpathway of pyrimidine deoxyribonucleotides de novo biosynthesis	0.00141884	0.00176443	0.00217533	0.00136326	0.00155362	0.00169786	0.00242272	0.00291813	0.00254921	0.00197557	0.00262183	0.00280816	0.00121439	0.00148741	0.00348011	0.000986123	0.00156505	0.00256598	0.00154564	0.00182459	0.00197951	0.00136621	0.00182579	0.00188597	0.0035276	0.00345469	0.00141422	0.00389672	0.00358211	0.00338639	0.00181379	0.00194626	0.00262047	0.00228718	0.00229862	0.00217717	0.00259419	0.00257898	0.00203546	0.00163666	0.00251657	0.00253534	0.000803812	0.00091133	0.0010302	0.000951843	0.000779554	0.000775699	0.00148901	0.00173575	0.00209501	0.00153696	0.00183406	0.00186015	0.00328565	0.00309147	0.00317404	0.0029128	0.00309104	0.00329063
PWY-5659: GDP-mannose biosynthesis	0.00256155	0.00244882	0.00234693	0.00308427	0.00253209	0.00265831	0.00258996	0.00185893	0.00203906	0.00249285	0.00178774	0.00187934	0.00212433	0.00184296	0.00267597	0.00209958	0.0013481	0.00139968	0.00186976	0.0019832	0.00215393	0.00190911	0.00190765	0.00192037	0.00252705	0.00235165	0.00185374	0.0031722	0.00237732	0.0024955	0.00153411	0.00119127	0.000783927	0.00175269	0.000926994	0.000934501	0.00237217	0.00247562	0.0015308	0.0030577	0.00224545	0.00213055	0.00377288	0.00230881	0.00145949	0.0032558	0.00297661	0.00315761	0.00168299	0.00184319	0.0014499	0.00183196	0.00181596	0.00183134	0.00247895	0.00230363	0.0017919	0.00240161	0.00168975	0.00172584
GLYCOLYSIS-E-D: superpathway of glycolysis and Entner-Doudoroff	0.00211233	0.00182762	0.00189601	0.00190632	0.0017862	0.00158738	0.00225892	0.00231719	0.00257369	0.00240985	0.00232166	0.00223666	0.0019034	0.00179142	0.00303512	0.00188415	0.0016727	0.00261016	0.00164155	0.00153509	0.0013901	0.00188507	0.00166627	0.00149676	0.00303837	0.00266437	0.00175523	0.00340169	0.00306733	0.00301812	0.00209156	0.00174993	0.00142122	0.00234735	0.00179314	0.00176997	0.00164352	0.00147592	0.00135121	0.00229606	0.00233592	0.00201977	0.00218343	0.00243801	0.00161109	0.0023117	0.00229825	0.00230315	0.00236654	0.00230265	0.00219373	0.00255413	0.00246949	0.00223538	0.00271567	0.00161518	0.00175174	0.00222675	0.00182614	0.00185393
COLANSYN-PWY: colanic acid building blocks biosynthesis	0.00176764	0.00159781	0.00176783	0.00163444	0.00166767	0.00166974	0.00213729	0.00197407	0.00170712	0.00231447	0.00197458	0.00189164	0.00244239	0.00177731	0.00277507	0.00202557	0.00179917	0.00192252	0.00170237	0.00187879	0.00210689	0.00184362	0.00169819	0.00173209	0.00306882	0.00248039	0.00218777	0.00293544	0.00263965	0.00252415	0.00208732	0.00180996	0.00122667	0.00191546	0.00146914	0.00148768	0.00245997	0.00216067	0.00179375	0.00260554	0.00235935	0.00211413	0.00324508	0.00195685	0.00183259	0.00285807	0.00253742	0.00261091	0.00173849	0.00156743	0.00158977	0.00190614	0.00165744	0.00168994	0.00242543	0.00231474	0.00219929	0.0024136	0.00216431	0.00216852
PWY-6470: peptidoglycan biosynthesis V (&beta;-lactam resistance)	0.00195294	0.00191086	0.00190494	0.00140058	0.00183773	0.00184608	0.00225932	0.00280828	0.00182267	0.00198719	0.00288965	0.00269458	0.00222662	0.00264652	0.00378256	0.00227139	0.00266721	0.00214481	0.00196158	0.00194252	0.00163635	0.00147398	0.00178464	0.00203185	0.0029533	0.0035361	0.00240037	0.00220323	0.00349887	0.00368793	0.0013248	0.00155748	0.00147804	0.00168043	0.0014909	0.00118307	0.00155456	0.00184118	0.00134301	0.00120798	0.00129904	0.00134126	0.000590551	0.000991782	0.00151636	0.000881868	0.000717423	0.000762525	0.00151868	0.00171169	0.00185774	0.00152373	0.0014698	0.0017208	0.00314307	0.00379779	0.00352289	0.00307804	0.0037619	0.00375853
PWY-7664: oleate biosynthesis IV (anaerobic)	0.00133132	0.00231308	0.00253704	0.0016945	0.00205188	0.00189087	0.00070807	0.000873448	0.00211019	0.000898493	0.00103158	0.000884519	0.00229207	0.00238	0.000868475	0.00248151	0.00253678	0.00142399	0.00141464	0.00211036	0.00228859	0.00167584	0.00208607	0.00196784	0.000618467	0.00120267	0.00238281	0.000583955	0.00111197	0.00109714	0.00386149	0.00371921	0.00387512	0.00429635	0.00376056	0.00371459	0.00211926	0.00196458	0.00239269	0.00335548	0.00255275	0.0022911	0.00106817	0.00224127	0.00274369	0.00244423	0.00234552	0.00205838	0.000938704	0.000742688	0.000725999	0.00100386	0.000808486	0.000932306	0.00235665	0.00274464	0.00299993	0.00310393	0.00311945	0.00312144
PWY-5989: stearate biosynthesis II (bacteria and plants)	0.00114708	0.00212034	0.00247351	0.00147347	0.0018082	0.00166788	0.00148838	0.00230069	0.00300668	0.000984746	0.00229609	0.00209162	0.00211418	0.00224708	0.000760301	0.00244246	0.00250779	0.00128668	0.00119839	0.00182786	0.00205329	0.00141441	0.00180246	0.00169129	0.000536531	0.00106934	0.00225646	0.00050533	0.000979695	0.000969245	0.00373292	0.00380712	0.00400386	0.00421755	0.00384869	0.00380352	0.00200348	0.00187398	0.00239432	0.00323661	0.00246324	0.00221717	0.000934256	0.00202836	0.00265999	0.00221814	0.00212765	0.00184375	0.000804546	0.000642783	0.000853918	0.000852672	0.000696799	0.000805639	0.00210451	0.00263677	0.00288742	0.00288164	0.00299263	0.00299995
PWY-5384: sucrose degradation IV (sucrose phosphorylase)	0.000623262	0.00197772	0.00227373	0.000846258	0.00116261	0.00131476	0.000247397	0.000472896	0.00122957	0.000367062	0.000479699	0.000459111	0.00217995	0.00281628	0.00167708	0.00362133	0.003296	0.00277329	0.00102093	0.0016966	0.00191949	0.000963034	0.00169559	0.00157018	0.00120171	0.00219004	0.00270173	0.000822263	0.00190355	0.00205753	0.00298105	0.00435061	0.0058374	0.00297943	0.00493135	0.00464458	0.0019297	0.00213616	0.00291738	0.00184029	0.00230055	0.00258549	0.000552802	0.00171226	0.00258502	0.00129936	0.0017268	0.00136697	0.000409898	0.000786263	0.000597471	0.000492474	0.000807745	0.000685811	0.00214061	0.00372072	0.00389277	0.00300211	0.00399027	0.00387319
PWY-6608: guanosine nucleotides degradation III	0.00135932	0.00166827	0.00210388	0.00139276	0.00173269	0.00165148	0.00178059	0.00263958	0.00297746	0.00132137	0.00261142	0.00273625	0.00183826	0.00192006	0.00262786	0.00187831	0.00147301	0.00272244	0.00107423	0.00142478	0.00169773	0.000768083	0.00112193	0.00129853	0.00243158	0.00237264	0.00172337	0.00178698	0.0023809	0.00262946	0.00196551	0.00173312	0.00160216	0.00200643	0.00165944	0.00177785	0.00226187	0.00234829	0.00130888	0.00268358	0.00217241	0.00204848	0.00320206	0.00218736	0.0028276	0.00310227	0.00246319	0.00274497	0.00148354	0.0017907	0.00206767	0.00173224	0.00147995	0.00162164	0.0021777	0.00250093	0.00177229	0.00262669	0.00198373	0.00188663
GLCMANNANAUT-PWY: superpathway of N-acetylglucosamine, N-acetylmannosamine and N-acetylneuraminate degradation	0.00184421	0.00168043	0.00182103	0.00192734	0.00184516	0.00183228	0.00225022	0.00250178	0.00248387	0.00235722	0.00226811	0.00216865	0.0024803	0.00261105	0.00187307	0.00266964	0.00259623	0.00223428	0.00159137	0.00163206	0.00172782	0.00138476	0.00147164	0.00154906	0.0019799	0.00166919	0.0025854	0.00157867	0.00182486	0.00168082	0.00149129	0.00150202	0.00121589	0.00148513	0.00109669	0.00139206	0.00307387	0.00311464	0.00261202	0.00288162	0.00288467	0.0030212	0.00156333	0.00251932	0.00342999	0.00169337	0.00226423	0.00213307	0.00122796	0.00142222	0.00113351	0.00188008	0.00170452	0.00164157	0.00183708	0.00208774	0.00173105	0.00222095	0.00173679	0.00156698
PWY-6895: superpathway of thiamin diphosphate biosynthesis II	0.0026725	0.00166804	0.00151272	0.00113393	0.00201176	0.00144411	0.00343666	0.00399038	0.00207313	0.00357493	0.00384667	0.00353165	0.00207723	0.00221348	0.00191727	0.00212722	0.00183185	0.00235501	0.00179246	0.00180925	0.00203783	0.000903927	0.00185853	0.00190918	0.00183236	0.00214341	0.00208685	0.00144965	0.00191405	0.00197973	0.00265232	0.00230564	0.000974797	0.00233448	0.00179577	0.0020374	0.00287634	0.00251969	0.00215064	0.00345276	0.00292102	0.00267873	0.00122492	0.00194414	0.00185953	0.00127208	0.00166959	0.00158698	0.00104975	0.00156576	0.00209545	0.00144438	0.0010376	0.00172315	0.00104126	0.000805481	0.000719571	0.0010879	0.000716913	0.000629408
PWY0-862: (5Z)-dodec-5-enoate biosynthesis	0.00117428	0.00213364	0.00247212	0.00150635	0.00185276	0.00170218	0.000613187	0.000761106	0.00195495	0.000781004	0.000901693	0.000770786	0.00211921	0.0022301	0.000762668	0.00241217	0.00247434	0.00128634	0.00124504	0.00189867	0.00212392	0.0014864	0.00186514	0.00175473	0.000537128	0.0010715	0.0022525	0.000506404	0.000982136	0.000972722	0.00369231	0.00361917	0.00369237	0.00411307	0.00360171	0.00359176	0.00202162	0.00188248	0.00234194	0.00322356	0.00244926	0.00220642	0.000933766	0.00203888	0.00266537	0.0022207	0.00213374	0.00185186	0.000825715	0.000655346	0.0006447	0.000881903	0.000712121	0.000826788	0.00213797	0.00261871	0.00286159	0.00290764	0.00295522	0.00296282
PWY-5121: superpathway of geranylgeranyl diphosphate biosynthesis II (via MEP)	0.0010213	0.00161646	0.0018971	0.000840372	0.00117209	0.00116296	0.000287062	0.000672198	0.00169847	0.000521985	0.000787259	0.000758127	0.00306063	0.00301286	0.00254167	0.00283987	0.00297105	0.00215301	0.00134228	0.00159773	0.00191592	0.0012107	0.00128696	0.00141235	0.00244765	0.0025268	0.00306086	0.00193318	0.00268722	0.00251974	0.0018898	0.00201671	0.00127824	0.00217916	0.00149802	0.00169613	0.00287381	0.00318138	0.00328891	0.00244671	0.00321849	0.00332963	0.00139536	0.00253302	0.00112097	0.00211354	0.00274313	0.00267487	0.000675852	0.000944834	0.000848901	0.000486542	0.000884513	0.000919274	0.00265824	0.00231158	0.00226039	0.0022822	0.00229398	0.00225638
PWY-6282: palmitoleate biosynthesis I (from (5Z)-dodec-5-enoate)	0.00117758	0.00211475	0.00236776	0.00151115	0.00185006	0.00169812	0.000764648	0.000980097	0.00215534	0.000839428	0.00113177	0.000977173	0.00206764	0.00216637	0.000758749	0.00228933	0.00234879	0.00126858	0.00124848	0.00190137	0.00207761	0.00148752	0.00187418	0.00176092	0.000536489	0.00106157	0.00217226	0.000505548	0.000977337	0.000965164	0.00364926	0.00358259	0.00376314	0.00409215	0.00362569	0.00357976	0.00193277	0.00179177	0.00222775	0.0031169	0.00235595	0.00211008	0.000933101	0.00201775	0.00256029	0.00220234	0.00211589	0.0018401	0.000822017	0.000649211	0.000696281	0.000878508	0.000706837	0.000818345	0.0021216	0.00254609	0.00279309	0.00286091	0.00290691	0.00291034
BIOTIN-BIOSYNTHESIS-PWY: biotin biosynthesis I	0.00139664	0.00176954	0.00219869	0.0015803	0.00179937	0.00166438	0.00089126	0.00107076	0.00219064	0.00112354	0.00124312	0.00108276	0.0024312	0.00247541	0.00106234	0.00222558	0.00241434	0.0016061	0.00132833	0.00157361	0.00168373	0.00156922	0.00159199	0.00154647	0.000783625	0.00138837	0.00244731	0.000748689	0.00133159	0.00129867	0.00324892	0.00244479	0.00188034	0.00360369	0.00211339	0.00223378	0.00197321	0.00173401	0.00177865	0.00270997	0.00228287	0.00197453	0.00135163	0.00249599	0.00248541	0.00283513	0.00264786	0.00239447	0.00101937	0.000813355	0.00082737	0.0011323	0.00088921	0.000980731	0.00263079	0.00249958	0.00276724	0.00322149	0.00283181	0.00283979
PWY66-409: superpathway of purine nucleotide salvage	0.00143231	0.00176196	0.0021336	0.00120247	0.00151258	0.00150365	0.00405104	0.00422863	0.00473322	0.00296376	0.00408523	0.00418848	0.00289553	0.00347301	0.00159438	0.0018889	0.00284913	0.00207168	0.000717228	0.000828041	0.000822724	0.000625644	0.000848271	0.000848443	0.00137413	0.00179676	0.00274992	0.0011082	0.0017425	0.00179984	0.000501279	0.000758872	0.00113982	0.000533957	0.000916366	0.000781396	0.00227463	0.00204323	0.00172658	0.00223312	0.00188752	0.00212604	0.000361902	0.00089049	0.00138351	0.000694028	0.00114676	0.000931038	0.00194536	0.0022216	0.0026558	0.00150594	0.00175075	0.0022795	0.00206444	0.00234886	0.0022728	0.00217563	0.00220316	0.00221839
PWY-7388: octanoyl-[acyl-carrier protein] biosynthesis (mitochondria, yeast)	0.000955247	0.00192404	0.00259888	0.00122621	0.00157482	0.0014403	0.000648087	0.000768028	0.00178292	0.000802334	0.000869284	0.000768136	0.00195829	0.00203646	0.000771304	0.00298259	0.00247269	0.0011187	0.00100216	0.00162214	0.00194345	0.00120099	0.00155336	0.0014568	0.000583607	0.000991707	0.00208769	0.000556627	0.000946483	0.000941227	0.00354341	0.00399997	0.00439083	0.0039339	0.00426995	0.00409686	0.0019883	0.00188087	0.00278476	0.00313689	0.00243312	0.00222795	0.00102231	0.00191472	0.00280624	0.00207177	0.00199479	0.00180889	0.000669686	0.000539098	0.000538439	0.000710796	0.000581931	0.000685398	0.00184741	0.00258788	0.00281446	0.00270469	0.00284324	0.00286336
FASYN-INITIAL-PWY: superpathway of fatty acid biosynthesis initiation (E. coli)	0.0010199	0.00202214	0.00268787	0.00129481	0.00166696	0.00152618	0.000518061	0.000648087	0.00185404	0.000661204	0.000771285	0.000656116	0.00195344	0.00209344	0.000659271	0.00298855	0.00249308	0.00117537	0.00107018	0.00172206	0.00203554	0.00128474	0.00164873	0.00154541	0.000456274	0.000946156	0.00215705	0.00042904	0.000857755	0.000854407	0.00355203	0.00381369	0.00392198	0.00386975	0.00391755	0.00387717	0.00206468	0.001952	0.00280205	0.00322062	0.00251024	0.00228908	0.000809573	0.00190161	0.00290836	0.00208212	0.0019989	0.00169296	0.000714977	0.000575362	0.00057426	0.000758691	0.000621216	0.000730507	0.00195353	0.00262755	0.00285494	0.00277221	0.00286285	0.00289489
PWY-7196: superpathway of pyrimidine ribonucleosides salvage	0.00119818	0.00148898	0.00181488	0.00114293	0.00129638	0.00148066	0.00207522	0.00280962	0.00224905	0.00154964	0.00244131	0.00266481	0.00184565	0.002328	0.00304736	0.00246092	0.00278517	0.00235013	0.00129319	0.0015497	0.00162751	0.00108491	0.00152983	0.00159811	0.00314147	0.00287649	0.00249503	0.00231979	0.00301498	0.00286483	0.00129092	0.00119094	0.00128573	0.00166021	0.00124789	0.00123286	0.00216534	0.00214217	0.00225665	0.00151858	0.00231415	0.00253661	0.000562314	0.000638924	0.000717311	0.000668052	0.00053982	0.000537427	0.00110597	0.00132987	0.00162545	0.00113826	0.00140067	0.00143935	0.00264425	0.00240519	0.00241019	0.00225755	0.00230827	0.00247669
PWY-6353: purine nucleotides degradation II (aerobic)	0.00155973	0.00194757	0.00251505	0.00129416	0.00191321	0.00190521	0.00228787	0.00327335	0.00349968	0.00159023	0.00307103	0.00316254	0.00207313	0.00213108	0.00269007	0.00149539	0.00179096	0.00168208	0.00125318	0.00149917	0.00155161	0.000825493	0.00125642	0.00130421	0.00223879	0.00209906	0.00180886	0.0018355	0.0023561	0.00239386	0.00154431	0.00151379	0.000688802	0.00221666	0.00125161	0.00147054	0.00224777	0.0022491	0.0016653	0.00147427	0.00184672	0.00197695	0.000671225	0.000779487	0.00108379	0.000973632	0.000610904	0.000692401	0.00185388	0.0019627	0.0021442	0.00167216	0.00174752	0.00188232	0.00225673	0.00231397	0.00195378	0.00224685	0.00202382	0.00213873
PYRIDOXSYN-PWY: pyridoxal 5'-phosphate biosynthesis I	0.00131765	0.000668177	0.00110712	0.000929082	0.00107527	0.00100138	0.00320749	0.00259436	0.00168719	0.00370629	0.00213433	0.00246385	0.00143596	0.00159871	0.00287943	0.00105443	0.000787123	0.00212022	0.000413727	0.00034268	0.000426641	0.000646937	0.000294754	0.000321988	0.00408315	0.00227975	0.000919569	0.00419884	0.00284324	0.00241077	0.00232807	0.00121726	0.000767891	0.00240655	0.000888908	0.000913138	0.000878509	0.000798321	0.000521364	0.00171065	0.00116051	0.000860785	0.00717085	0.00358578	0.00170732	0.0051654	0.00431874	0.0046514	0.00134951	0.000859335	0.0013133	0.00181402	0.00104147	0.000880094	0.00245046	0.00111821	0.00156272	0.00223032	0.00140223	0.00142192
PWY-6519: 8-amino-7-oxononanoate biosynthesis I	0.00124763	0.00175969	0.00215695	0.00148003	0.00174092	0.00160538	0.000725628	0.000880781	0.00193729	0.000920248	0.00103339	0.000892049	0.00214786	0.00223483	0.000875372	0.00216768	0.00222462	0.00139212	0.00123119	0.00153742	0.00159927	0.00147414	0.00156263	0.00152857	0.000635311	0.00117561	0.00219898	0.000603614	0.00111222	0.00108844	0.00327689	0.00258934	0.00200063	0.0037174	0.00227533	0.00235929	0.00194867	0.00174459	0.00189897	0.00297196	0.00233365	0.00202965	0.00110617	0.00220466	0.00241125	0.00247184	0.00234032	0.00207396	0.000893892	0.00070698	0.000710518	0.000985444	0.000774054	0.000874092	0.00233854	0.00248198	0.00276638	0.00300631	0.002842	0.00284802
PWY-5971: palmitate biosynthesis II (bacteria and plants)	0.00160483	0.00252305	0.0025528	0.00182535	0.00231876	0.00214014	0.000931103	0.00113685	0.00244685	0.00116294	0.0013318	0.00115018	0.00259109	0.0026492	0.000987794	0.00240567	0.00257373	0.00157105	0	0.00150698	0.00173347	0	0.000889781	0.00149245	0.00077086	0.00135694	0.00258002	0.000559343	0.00122627	0.00126418	0.00203068	0.00289458	0.00357252	0.00222904	0.00329785	0.00321955	0.00224497	0.00208741	0.00235255	0.00338396	0.00259902	0.00235659	0	0.0004851	0.000670982	0	0.000837906	0	0.00113984	0.000928533	0.000905318	0.00119164	0.0010056	0.00113576	0.00221043	0.00264896	0.00285894	0.00304756	0.00311268	0.00308761
PWY-5030: L-histidine degradation III	0.00102344	0.000645944	0.000828001	0.000927337	0.000995864	0.000763158	0.0038651	0.00282341	0.00143374	0.00444036	0.00268268	0.00253749	0.00235982	0.00184687	0.00259045	0.00155053	0.00125682	0.00164993	0.000488237	0.00033085	0.000407233	0.000623967	0.000379338	0.000374877	0.00337451	0.00202384	0.0017655	0.00440043	0.002601	0.0024122	0.00222946	0.00124643	0.000787089	0.0025074	0.000824887	0.00104078	0.00124333	0.000942266	0.000820939	0.00157025	0.00137536	0.00102105	0.00554069	0.00299718	0.00107999	0.00428257	0.00344147	0.0037272	0.00089888	0.000616058	0.000894539	0.00136255	0.000817348	0.000785906	0.00209567	0.00107967	0.00138308	0.00149468	0.00130875	0.00122388
GLYCOCAT-PWY: glycogen degradation I (bacterial)	0.000545577	0.00173909	0.00189022	0.000516735	0.0011711	0.00102129	0.000175196	0.000214588	0.00116068	0.000173794	0.000352936	0.0003564	0.00100836	0.00216793	0.00157698	0.00141816	0.00243758	0.00346973	0.000211034	0.000340314	0.000453039	0.000161909	0.000257944	0.000348356	0.00113309	0.00266795	0.00175906	0.000813404	0.00192055	0.00219667	0.00319996	0.00475106	0.00613947	0.00214105	0.00519527	0.00500663	0.00139089	0.00159773	0.00281967	0.00118448	0.00195314	0.00222082	0.000597263	0.00178984	0.00320108	0.000681235	0.00186564	0.00152323	2.60247e-05	9.49783e-05	5.23802e-05	6.33091e-05	3.05193e-05	5.57321e-05	0.0021411	0.00420013	0.00436632	0.00257015	0.00420419	0.00415701
PWY-622: starch biosynthesis	0.000630596	0.00199936	0.00218498	0.000549372	0.00132464	0.00121911	0.000177432	0.000256911	0.00132788	0.000188406	0.000401662	0.000402687	0.00115615	0.0022457	0.00159433	0.00164765	0.00261467	0.00322513	0.000258468	0.000439727	0.000569887	0.000199609	0.000347166	0.000445381	0.00117153	0.00257227	0.00192342	0.000777925	0.00194608	0.00217133	0.00316597	0.00447292	0.00521682	0.00225836	0.00480581	0.00456091	0.00152593	0.00172578	0.00297819	0.00110526	0.00204468	0.00234041	0.00048382	0.00176428	0.00300445	0.00074893	0.00187979	0.00148733	3.63496e-05	0.000123781	6.96303e-05	0	4.28894e-05	7.47292e-05	0.00203823	0.00395734	0.00405279	0.00252017	0.00396171	0.00390474
PWY-1269: CMP-3-deoxy-D-manno-octulosonate biosynthesis I	0.00383413	0.00209874	0.000835706	0.00422606	0.00303015	0.00298456	0.00262498	0.00164174	0.00134652	0.00280646	0.00183612	0.00154272	0.000646649	0.000717506	0.00178521	0.00101286	0.000509886	0.00121259	0.00324363	0.00201756	0.000938172	0.00324738	0.00271963	0.0026239	0.0022768	0.00142572	0.000526188	0.00249788	0.00194255	0.00151024	0.000805627	0.000341865	0.000417278	0.000773628	0.000353232	0.000270961	0.00118149	0.000944589	0.000808385	0.00176894	0.00132888	0.00118553	0.00458728	0.00221202	0.00119908	0.00325835	0.00295399	0.00319587	0.00161779	0.000846178	0.000813156	0.00134246	0.00125698	0.000961267	0.00193747	0.000817654	0.00122018	0.00180102	0.00100772	0.00111765
PWY-7456: mannan degradation	0.00210143	0.00206986	0.00169064	0.00289406	0.00209848	0.00218877	0.00164189	0.00175018	0.00192365	0.00187854	0.00163963	0.00150984	0.00142835	0.00104224	0.00243189	0.00173345	0.00115269	0.00114756	0.001776	0.00182048	0.00167738	0.00181574	0.00178102	0.00179507	0.00225974	0.00206979	0.00136274	0.00215333	0.00222982	0.00222002	0.000960276	0.000789667	0.000573452	0.00100922	0.000693684	0.000744631	0.00192488	0.00202758	0.00132529	0.00268571	0.00192412	0.0017944	0.00235252	0.00117661	0.000857159	0.00205198	0.00170013	0.00175657	0.00148389	0.00152432	0.00123938	0.00163614	0.00155949	0.00156516	0.0019676	0.00194872	0.00158082	0.00218669	0.00148576	0.00155583
FERMENTATION-PWY: mixed acid fermentation	0.00162394	0.00274116	0.0027877	0.00188465	0.00231794	0.00225792	0.000371862	0.000591795	0.00127603	0.000395834	0.000664562	0.000652683	0.00117283	0.00106992	0.000911778	0.00140296	0.000965001	0.00129577	0.00229717	0.00296038	0.00322906	0.00178355	0.002784	0.00275211	0.000885474	0.000751446	0.00114546	0.00120927	0.000736228	0.000940701	0.00245749	0.00274851	0.00273236	0.00260137	0.00277095	0.0028997	0.00169579	0.00168756	0.00156373	0.00168414	0.00152654	0.00197282	0.000591576	0.0010437	0.00150232	0.000815684	0.000946548	0.00087312	0.00148081	0.00203267	0.00197236	0.00122611	0.00190734	0.00188295	0.00210712	0.00236297	0.00246296	0.00190187	0.00205282	0.00189456
PWY-7115: C4 photosynthetic carbon assimilation cycle, NAD-ME type	0.000923987	0.00186282	0.00213971	0.00108992	0.00147076	0.00134941	0.000432021	0.000575452	0.00115272	0.000498645	0.000715097	0.000601633	0.00214642	0.00261813	0.00183821	0.00257804	0.00251928	0.00162138	0.00107588	0.00138689	0.00153315	0.00106807	0.00132622	0.00128776	0.00164744	0.00213807	0.00240863	0.0015882	0.00183948	0.0018709	0.00265766	0.00280628	0.00270373	0.0027624	0.00254357	0.0027174	0.00109111	0.00115148	0.00199715	0.000940258	0.00139723	0.00142966	0.000825555	0.00185454	0.00266327	0.00179651	0.00188419	0.00164397	0.00103747	0.00108322	0.000953681	0.000846939	0.00113123	0.00101048	0.00179899	0.00256402	0.00274822	0.00213887	0.00279042	0.00273391
GLUCUROCAT-PWY: superpathway of &beta;-D-glucuronide and D-glucuronate degradation	0.00175051	0.00136714	0.00150584	0.00191571	0.0017019	0.00158493	0.0020561	0.00156649	0.00135582	0.00184342	0.00156422	0.001485	0.0021625	0.00156915	0.00214204	0.00256698	0.00158281	0.00151154	0.00176942	0.00160903	0.00175126	0.00143187	0.00144489	0.00159692	0.00199943	0.00194883	0.00196233	0.00266101	0.00200029	0.00210752	0.00106282	0.000976824	0.000596134	0.00136301	0.000795975	0.000817128	0.00267453	0.00252698	0.00196698	0.00331671	0.00253344	0.00235373	0.00139412	0.00108556	0.000738789	0.00143633	0.00123888	0.00129657	0.00124044	0.00115541	0.00078254	0.00156565	0.00129845	0.00125669	0.00255776	0.00163645	0.00165813	0.00263059	0.00157764	0.0015238
PWY-7323: superpathway of GDP-mannose-derived O-antigen building blocks biosynthesis	0.00146083	0.00123556	0.00138524	0.00142315	0.00133301	0.00129893	0.0018382	0.00180948	0.00136339	0.00200104	0.00171341	0.00160692	0.00191523	0.00130624	0.00220971	0.00171275	0.00134739	0.00123985	0.00134697	0.0015298	0.00177944	0.0015035	0.00131165	0.00139024	0.00256379	0.00194827	0.00169082	0.0025308	0.00207182	0.00197502	0.00148093	0.00102857	0.000659109	0.00147284	0.000831525	0.000896515	0.00204607	0.00177709	0.00136964	0.002263	0.00188918	0.00166464	0.0028664	0.00144201	0.00107714	0.00240274	0.00200557	0.00206914	0.00136141	0.00121001	0.00120047	0.00162631	0.00127997	0.00131614	0.00235997	0.0015717	0.00177988	0.0023096	0.00165137	0.00169853
PWY-5177: glutaryl-CoA degradation	0.00200188	0.00195677	0.00249405	0.00191074	0.00211583	0.00226357	0.00167233	0.00258858	0.00319295	0.0013861	0.00221938	0.00225859	0.00235181	0.00183638	0.00094517	0.0022837	0.00184306	0.000970237	0.00155199	0.00140099	0.00176077	0.0012192	0.00123082	0.00132776	0.000925103	0.00105027	0.00221606	0.00128355	0.000820972	0.00096206	0.000857285	0.000823508	0.000345076	0.00130237	0.000660685	0.000741687	0.00321337	0.00318656	0.00228685	0.00363674	0.00301298	0.00290697	0.000162181	0.000214101	0.000322193	0.000223627	0.0002482	0.000210627	0.0012377	0.00148014	0.00120372	0.00172641	0.0014385	0.00144385	0.00229479	0.00225613	0.00175307	0.00232575	0.0016829	0.00177358
PWY-5941: glycogen degradation II (eukaryotic)	0.000875986	0.00246786	0.00287468	0.000770374	0.00174913	0.00173613	0.000477764	0.000341433	0.000371604	0.000532489	0.000377758	0.000374358	0.00216384	0.00290595	0.000972621	0.003869	0.00364312	0.000972889	0.000249939	0.000203771	0.000288241	0.000438239	0.000311779	0.000222519	0.00131903	0.000737379	0.00279302	0.00161019	0.00108641	0.000903511	0.0010942	0.000497461	0.00076632	0.00124989	0.000622377	0.000564627	0.000436477	0.000242843	0.000264242	0.000680534	0.000520653	0.000436676	0.00376655	0.00378841	0.00490113	0.00390323	0.0042378	0.00390152	6.30596e-05	0.000106519	9.37585e-05	0.000231034	0.000117313	9.5598e-05	0.00349231	0.00409561	0.0044994	0.00351692	0.00475011	0.0046929
HOMOSER-METSYN-PWY: L-methionine biosynthesis I	0.000629014	0.00135035	0.0015216	0.000508584	0.000772043	0.000849243	0.00073442	0.00120125	0.00207944	0.000760371	0.00122098	0.00130804	0.000957914	0.00151627	0.00227203	0.00115926	0.00149345	0.00238122	0.000516099	0.000690637	0.000770611	0.000278122	0.000621243	0.000677746	0.00184068	0.00256675	0.00113293	0.00124358	0.00224667	0.00243901	0.00204012	0.00342537	0.00422823	0.00141327	0.00355388	0.00345708	0.00221921	0.00243084	0.00266754	0.0020567	0.00258713	0.00267488	0.000577011	0.00176441	0.00272375	0.000966852	0.00177217	0.00144344	0.000336937	0.000503633	0.000438378	0.000518107	0.000476409	0.000427571	0.00142834	0.0020302	0.00200499	0.00173152	0.00199074	0.00212315
PWY-1861: formaldehyde assimilation II (RuMP Cycle)	0.000710357	0.00159301	0.0019073	0.000221363	0.00126168	0.00141133	0.00166664	0.00318608	0.00390139	0.00165806	0.00337287	0.00363331	0.000213138	0.000530643	0.00176131	0.000351823	0.00024759	0.00268597	0.00138454	0.001977	0.0024171	0.000765954	0.00159212	0.00167871	0.00124842	0.00188664	0.000353749	0.000540228	0.0012655	0.00196005	0.000525908	0.000864307	0.000812775	0.000709114	0.000836774	0.000874009	0.00265564	0.0026454	0.00195438	0.00156376	0.00221212	0.00235302	0.000488094	0.000844874	0.00167788	0.00140082	0.000817848	0.000850792	0.000453394	0.00145287	0.00158222	0.000485264	0.0013089	0.00122033	0.00129093	0.00248186	0.00195207	0.00183323	0.00202999	0.00206145
PWY-5505: L-glutamate and L-glutamine biosynthesis	0.0015595	0.000961544	0.00130738	0.00142647	0.00143145	0.0010926	0.00235175	0.00237306	0.00177307	0.0019387	0.0022745	0.00233456	0.000996684	0.000902527	0.0023519	0.00107513	0.000873541	0.0019332	0.000625493	0.000605654	0.00072672	0.000874985	0.00066648	0.000617794	0.00215219	0.00218616	0.00104121	0.00224435	0.00223711	0.00234701	0.00097344	0.000908781	0.000628944	0.00118867	0.000781419	0.000802033	0.00200686	0.00166076	0.00143514	0.00286787	0.00208639	0.00174816	0.000380793	0.000857102	0.00124994	0.000823107	0.000712545	0.000669695	0.00194571	0.00144782	0.00162953	0.00242336	0.00168118	0.00149354	0.0016227	0.00160035	0.00154472	0.00156481	0.00127409	0.00135648
LACTOSECAT-PWY: lactose and galactose degradation I	0.000740487	0.00148275	0.00177634	0.000321579	0.00109986	0.00127935	0.000752358	0.00132981	0.00219515	0.000657494	0.00149555	0.00142153	0.000450134	0.000531863	0.00176216	0.000360734	0.000775516	0.00239286	0.000906318	0.0018333	0.00183086	0.000405543	0.00153438	0.00150998	0.00114923	0.00199346	0.000525937	0.000456357	0.00156007	0.00185862	0.000356895	0.000507353	0.000964897	0.000179899	0.000672696	0.000688935	0.00188625	0.00211844	0.00155738	0.000673138	0.00143884	0.00177065	0.00080592	0.00198657	0.0038397	0.000987859	0.00171886	0.00146779	0.000952426	0.00219422	0.00300805	0.000830571	0.00169945	0.00177709	0.00180217	0.00305023	0.00259941	0.00191233	0.0029015	0.00281604
TEICHOICACID-PWY: teichoic acid (poly-glycerol) biosynthesis	0.00111949	0.00120141	0.00140778	0.000572964	0.00123806	0.00125518	0.00180428	0.00186892	0.00126743	0.0017745	0.00177131	0.00172482	0.00119821	0.0014994	0.00161316	0.000947717	0.00130367	0.00160649	0.00122973	0.00128029	0.00130377	0.00100018	0.00116093	0.00121812	0.00161665	0.00178408	0.00128429	0.00123303	0.00150248	0.00178987	0.00145203	0.00187098	0.00186341	0.00136819	0.00177232	0.00180348	0.00180974	0.00150738	0.00141919	0.00118981	0.00154732	0.00144029	0.00132021	0.00153089	0.00142125	0.00144951	0.00142129	0.00150633	0.00118641	0.00177937	0.00156761	0.00105058	0.00158879	0.00165677	0.00129727	0.001043	0.00117623	0.00111919	0.00114407	0.00119235
ARG+POLYAMINE-SYN: superpathway of arginine and polyamine biosynthesis	0.00188583	0.00139675	0.00148665	0.00152363	0.00141439	0.00145297	0.00248131	0.00262996	0.00308486	0.00196617	0.00240935	0.00247966	0.00197725	0.00207753	0.00210106	0.00145272	0.00193661	0.000871437	0.00189521	0.00131649	0.0014023	0.00197922	0.00143192	0.00135978	0.00191332	0.00175407	0.00160961	0.00162481	0.00201336	0.00200829	0.000629367	0.000442404	0.000597093	0.000717621	0.000532707	0.00045106	0.00167645	0.00138268	0.000679565	0.00266694	0.00206179	0.00164881	0.000441797	0.000366935	0.00059955	0.000470397	0.000382573	0.000645079	0.0014875	0.00139797	0.00118491	0.00109582	0.0015849	0.00130667	0.00119547	0.000882347	0.000759163	0.00109091	0.000768556	0.000863596
PWY-7242: D-fructuronate degradation	0.00150095	0.00119277	0.00126875	0.00169154	0.00150927	0.00136388	0.00159239	0.00119264	0.0010607	0.0013664	0.00120269	0.00113313	0.00184556	0.00129678	0.00170871	0.0022802	0.00132409	0.00115023	0.00133556	0.00122117	0.00133918	0.00107389	0.0010755	0.00120503	0.0015651	0.00155517	0.00168356	0.00213466	0.00157455	0.00169725	0.000889234	0.000823077	0.000513557	0.00118637	0.000688424	0.000690657	0.00229332	0.00216915	0.00164525	0.00293816	0.00222324	0.00206465	0.00100654	0.000799448	0.000565705	0.00106925	0.000917212	0.000953754	0.000913582	0.000858762	0.000552295	0.00118031	0.000969822	0.000930475	0.00228727	0.00148808	0.00147302	0.00235548	0.00140415	0.00135915
GALACT-GLUCUROCAT-PWY: superpathway of hexuronide and hexuronate degradation	0.00167456	0.00125072	0.00139298	0.00168804	0.00156408	0.00156025	0.00126035	0.00114807	0.00123187	0.0011251	0.00109763	0.000995952	0.00219303	0.00150582	0.00171553	0.0023762	0.00158321	0.000631709	0.00134204	0.0011681	0.00130242	0.00113285	0.00108746	0.00120872	0.00157914	0.00148524	0.00198287	0.00134107	0.00162638	0.00164491	0.00101117	0.000841658	0.000582359	0.00132679	0.000655844	0.000738678	0.00252099	0.00256788	0.00181994	0.00328629	0.0024544	0.0021583	0.00054095	0.000651798	0.000732424	0.000583047	0.000661144	0.000707765	0.0011633	0.000977427	0.000756004	0.00140425	0.00114678	0.00105239	0.00210421	0.0013568	0.00120159	0.00204418	0.00115479	0.00118026
P441-PWY: superpathway of N-acetylneuraminate degradation	0.00179416	0.00204593	0.00208081	0.000931156	0.00191684	0.00182594	0.000833716	0.00173495	0.0022728	0.00146621	0.00180983	0.00165883	0.000774428	0.00114888	0.00147403	0.00101385	0.00105867	0.00211058	0.0015838	0.00183193	0.00182405	0.00087473	0.00184629	0.00183539	0.00120238	0.00158745	0.000754779	0.00035569	0.00126958	0.00164112	0.00168913	0.00180802	0.00172286	0.00165216	0.00169097	0.00183139	0.00146149	0.00109778	0.000649164	0.0023086	0.00151871	0.00144737	0.000500839	0.000481493	0.000770952	0.000609795	0.000678658	0.000429691	0.00129034	0.00141175	0.00121902	0.000738729	0.00126977	0.00147306	0.00108856	0.00108668	0.00102844	0.000929512	0.000841306	0.000861315
PWY66-399: gluconeogenesis III	0.00223091	0.00221995	0.00258696	0.00149944	0.00222413	0.00217448	0.000610289	0.000786662	0.000682717	0.000654918	0.000440958	0.00051884	0.000410497	0.000378144	0.000520909	0.000398446	0.000544793	0.000634681	0.00179501	0.00178016	0.00208099	0.00173589	0.00174496	0.00179574	0.000682691	0.000471593	0.000395857	0.000259039	0.000427621	0.000363756	0.00313738	0.00214458	0.00198269	0.00271876	0.00208339	0.00223622	0.000438905	0.000263048	0.000203698	0.000373434	0.00025902	0.000269751	0.00125989	0.0014959	0.00186053	0.0016491	0.00153366	0.00155452	0.00269647	0.00246271	0.00268992	0.00247373	0.00262798	0.00255182	0.00149326	0.000895611	0.000911197	0.00101458	0.000749156	0.000937364
SALVADEHYPOX-PWY: adenosine nucleotides degradation II	0.00115692	0.00143859	0.0018496	0.00118465	0.00148988	0.00141738	0.00150257	0.00230422	0.00254422	0.000992957	0.00207223	0.00213201	0.00158695	0.00137685	0.00173678	0.0016368	0.00126918	0.000942101	0.00076428	0.000908871	0.00091829	0.000648203	0.000763134	0.000771139	0.0013599	0.00127703	0.00148744	0.00112556	0.00148515	0.00148905	0.000895369	0.000907319	0.000356458	0.00145007	0.000717577	0.000869048	0.00198814	0.00207298	0.00113034	0.00236474	0.00190695	0.00180071	0.000324969	0.000392488	0.000560308	0.000489584	0.000298642	0.000339615	0.00126855	0.00123586	0.00135882	0.00148658	0.00110663	0.00120169	0.00189815	0.00222876	0.00154943	0.00233447	0.00174129	0.00165478
PWY-7392: taxadiene biosynthesis (engineered)	0.000833724	0.00108921	0.00105238	0.00056144	0.000901718	0.000955238	0.000163615	0.000417389	0.00139902	0.000336397	0.000499277	0.000480989	0.00267867	0.00245539	0.00215622	0.00196524	0.00240418	0.00175227	0.000368128	0.000340767	0.000390098	0.000302631	0.000335285	0.000350265	0.00185371	0.00217932	0.00268863	0.00139657	0.0023625	0.00223118	0.0012722	0.00128148	0.000685371	0.00160779	0.00085746	0.00105823	0.00230675	0.00197165	0.00239413	0.00201011	0.00242395	0.00217653	0.000872748	0.00215438	0.000843072	0.00168312	0.00233964	0.00218308	0.000401418	0.000387934	0.000518799	0.000384944	0.000338641	0.000409791	0.0021568	0.00135565	0.0015314	0.00123345	0.00148913	0.00159033
PWY-6549: L-glutamine biosynthesis III	0.00180277	0.00233129	0.00189949	0.00213462	0.00223799	0.00218121	0.000431187	0.000525632	0.000755279	0.000373792	0.000455399	0.000469399	0.00069491	0.000617626	0.00161299	0.000814845	0.000566024	0.00145737	0.00220202	0.00261798	0.00255749	0.00165868	0.00251006	0.00246261	0.00144827	0.00163278	0.000687918	0.0012036	0.00159666	0.0016988	0.00101851	0.0008672	0.000785716	0.00107809	0.000840111	0.000917663	0.00122899	0.00122726	0.00103394	0.00103295	0.00109632	0.00136339	0.000427114	0.000738776	0.00107207	0.000563465	0.000650616	0.000603902	0.00152869	0.00184696	0.00162117	0.00128805	0.0017729	0.00171849	0.00134696	0.0014124	0.00143363	0.00117474	0.00113505	0.00110015
METH-ACETATE-PWY: methanogenesis from acetate	0.000779394	0.00145337	0.0015508	0.000417266	0.00110438	0.00129252	0.00126216	0.0022227	0.00213336	0.00113476	0.00224306	0.00217551	0.000881793	0.00135335	0.00125982	0.000741873	0.000999294	0.00236389	0.00107418	0.00150766	0.00194877	0.000464054	0.00125145	0.00131938	0.000906882	0.00144808	0.000915957	0.000414547	0.00104148	0.00138947	0.00102235	0.00140861	0.00105009	0.000970136	0.0011479	0.00129139	0.00202708	0.00209941	0.00206432	0.000644317	0.00144339	0.00172467	0.000412872	0.00117241	0.00214202	0.000943717	0.000943329	0.000852277	0.00103049	0.00162466	0.00178267	0.000872983	0.0012997	0.00146717	0.000716973	0.00117358	0.00127087	0.00070094	0.000873054	0.000899324
PWY-6113: superpathway of mycolate biosynthesis	0.0013275	0.00200173	0.0020748	0.00111212	0.00180428	0.00163515	0.000933588	0.00115614	0.00252541	0.001121	0.00134662	0.00116412	0.00233219	0.00247775	0.000642842	0.00182523	0.0021219	0.00111201	0	0.000499211	0.000648016	0	0.000210876	0.000515342	0.000628176	0.000943378	0.00226631	0.000239712	0.000759948	0.000910895	0.000574199	0.00129485	0.00225902	0.000626398	0.00184627	0.00176873	0.00191456	0.00185235	0.00188192	0.00254701	0.00200158	0.00191628	0	9.62086e-05	0.000139686	0	0.000188187	0	0.000932397	0.000878214	0.000896642	0.000888956	0.000915724	0.00100339	0.00107878	0.00169419	0.00177163	0.00188382	0.00214098	0.0020875
P164-PWY: purine nucleobases degradation I (anaerobic)	0.000865335	0.00101761	0.000986386	0.000582573	0.0010581	0.000967146	0.00117502	0.00170222	0.002157	0.000971455	0.00173853	0.00176906	0.000851629	0.00102878	0.00142139	0.000939485	0.000653048	0.00170887	0.000769525	0.0010904	0.00131158	0.000501917	0.000858881	0.000943629	0.00128716	0.0013202	0.000753825	0.000924083	0.00134924	0.00147306	0.0013313	0.00128395	0.00133428	0.00141004	0.00127226	0.00131513	0.00115332	0.00108555	0.000814588	0.000817782	0.000972643	0.000924341	0.0010854	0.00136906	0.00205986	0.00173049	0.00135477	0.00133013	0.00119728	0.00148675	0.00167746	0.00112279	0.00123907	0.00139537	0.00111113	0.00126734	0.00104081	0.000965359	0.000970645	0.0009463
GALACTUROCAT-PWY: D-galacturonate degradation I	0.0015098	0.00132484	0.00144437	0.00147048	0.00139345	0.00143524	0.0017677	0.00133008	0.00102873	0.00153673	0.00132954	0.00126598	0.00189215	0.00136491	0.00124956	0.00202765	0.0013349	0.000410833	0.00100877	0.000865421	0.000981959	0.000861591	0.000810996	0.000904392	0.00114097	0.00108479	0.00171156	0.000890342	0.00118767	0.00121549	0.000905653	0.00081177	0.000526948	0.00119767	0.000673699	0.000694876	0.0022184	0.00239698	0.00158152	0.00297147	0.00221448	0.0019	0.00032465	0.000441308	0.000635003	0.000355889	0.000425988	0.000452236	0.000934595	0.000759035	0.000649275	0.00111398	0.000904318	0.000811732	0.00174626	0.00115977	0.000940235	0.00165435	0.000908178	0.000950999
NAGLIPASYN-PWY: lipid IVA biosynthesis	0.000905105	0.000531677	0.000682144	0.000679332	0.000689637	0.00049868	0.00287424	0.00208994	0.00129607	0.00401571	0.00206881	0.00208115	0.001165	0.00118374	0.00144527	0.000762034	0.000602131	0.000894628	0.000404425	0.000359961	0.000339852	0.000739399	0.000287533	0.000326619	0.00191357	0.00106288	0.000969618	0.00289146	0.00160255	0.00114062	0.00163686	0.000849957	0.000353078	0.00191976	0.000580264	0.000716761	0.00093249	0.00102452	0.000510946	0.00269095	0.00148185	0.00106573	0.00276094	0.00158218	0.000482974	0.00298117	0.00174479	0.00233878	0.000769881	0.000587482	0.00100223	0.00149077	0.000769297	0.000551429	0.000496355	0.000216329	0.000204053	0.000635368	0.000364474	0.000294268
POLYISOPRENSYN-PWY: polyisoprenoid biosynthesis (E. coli)	0.000801729	0.000824275	0.00103787	0.000767333	0.000812099	0.000690698	0.00177916	0.00144327	0.00126003	0.000877397	0.0014992	0.00141017	0.00193459	0.0015366	0.00190189	0.0010793	0.00132199	0.00122903	0.000216238	0.000273834	0.000262851	0.00019893	0.000185429	0.000195539	0.00235619	0.00150989	0.00159902	0.00206019	0.0018865	0.00168093	0.000643941	0.00057262	0.000254724	0.000846383	0.000546286	0.000475714	0.00160877	0.00149384	0.00138997	0.00202887	0.00168061	0.00140177	0.00314771	0.00182292	0.000566612	0.00184468	0.00204901	0.00221086	0.000308386	0.000267989	0.000427224	0.000436344	0.000347006	0.000281867	0.00132691	0.000696934	0.000795745	0.000719103	0.000750669	0.000830787
PWY0-1479: tRNA processing	0.0019709	0.00308905	0.00288716	0.00270397	0.00245444	0.00261609	0.000569629	0.000665501	0.000811054	0.00110288	0.000609055	0.000564205	0.000618194	0.000537274	0.000541793	0.000849118	0.000769971	0.000823347	0.00069021	0.000868755	0.000764244	0.00098231	0.000836828	0.000848849	0.000456899	0.000622006	0.000618366	0.000562973	0.000556001	0.000596186	0.00137464	0.00140065	0.00182921	0.00133319	0.00161123	0.0015372	0.000990009	0.00119407	0.00120424	0.00133351	0.00124199	0.00127124	0.000433321	0.000696352	0.000906968	0.0006742	0.000702865	0.000551443	0.00102204	0.000921962	0.00103385	0.00125586	0.000900024	0.000820079	0.000816934	0.00126464	0.00122107	0.00116956	0.00141972	0.00131986
TCA: TCA cycle I (prokaryotic)	0.00183135	0.00162842	0.00178705	0.00165926	0.00175249	0.00156202	0.00046447	0.000648813	0.00075156	0.000535629	0.00051715	0.000538083	0.000901185	0.000757153	0.000715014	0.000934507	0.000663048	0.000911383	0.00120021	0.00109149	0.00128718	0.00110853	0.00125364	0.00124136	0.000772121	0.000555476	0.000814198	0.00143925	0.000563036	0.00070622	0.00137709	0.00104176	0.00097674	0.00139417	0.000991184	0.00113624	0.00114377	0.00106856	0.000947969	0.00187975	0.00137322	0.00125761	0.000700732	0.000851905	0.00101325	0.000727849	0.000770161	0.000738656	0.0014348	0.00109982	0.00115845	0.00145091	0.00133449	0.00113911	0.00156008	0.00143263	0.00156363	0.00128752	0.00132586	0.00122663
PWY-5676: acetyl-CoA fermentation to butanoate II	0.000793241	0.00119169	0.00175578	0.000571609	0.00107338	0.00119133	0.000954558	0.00186412	0.00139632	0.000839889	0.00165562	0.00183737	0.000559189	0.000729609	0.00123333	0.000895313	0.000971109	0.00123121	0.000431116	0.000643042	0.000783359	0.000298913	0.000557958	0.000494414	0.00116509	0.00123986	0.000731974	0.00120698	0.00129628	0.00124842	0.0012999	0.00101179	0.000592561	0.00158545	0.000921386	0.00107254	0.00201307	0.00201835	0.00123423	0.00190776	0.00170747	0.00184659	0.000610228	0.000747309	0.000897698	0.000840547	0.000637541	0.000641239	0.000414448	0.000626545	0.000775965	0.000414443	0.000470542	0.000643223	0.00143202	0.00173668	0.00160919	0.00181457	0.00169021	0.00173694
PWY-7383: anaerobic energy metabolism (invertebrates, cytosol)	0.00190976	0.00177287	0.00193088	0.00115869	0.00179175	0.00180767	0.000315655	0.000420765	0.000420452	0.000368466	0.000259661	0.000290141	0.000267381	0.000248014	0.000336482	0.000272705	0.000370803	0.000404429	0.00151374	0.00136718	0.00159131	0.00170119	0.00133918	0.00142181	0.000437129	0.0003059	0.000260785	0.000165211	0.000271829	0.000232218	0.0024559	0.00176167	0.00180724	0.00221909	0.00173777	0.00188525	0.000267002	0.000162849	0.000130491	0.000228292	0.00016184	0.00016931	0.000698251	0.000997337	0.00153946	0.00122572	0.00102521	0.00104601	0.00271515	0.00206645	0.00254946	0.00264709	0.00239041	0.00221201	0.000986692	0.000612808	0.000623537	0.000692439	0.000506369	0.000645597
PWY-6590: superpathway of Clostridium acetobutylicum acidogenic fermentation	0.00103606	0.00115235	0.0011247	0.000873951	0.00123446	0.00105639	0.000575881	0.000640578	0.0010543	0.000428854	0.000650101	0.00064328	0.00112507	0.00124302	0.000912569	0.00133477	0.001192	0.00118762	0.000963189	0.00124043	0.00136045	0.00135457	0.00110206	0.00106742	0.000814269	0.00126591	0.0012211	0.000692287	0.00106239	0.00113312	0.00097053	0.000846716	0.000519438	0.000835653	0.000820568	0.000894476	0.00158642	0.00181307	0.00139672	0.00110185	0.0016028	0.00179643	0.000260887	0.000349449	0.000509177	0.000372451	0.000367914	0.000326033	0.00109923	0.00151764	0.00135449	0.00117626	0.00126314	0.00136914	0.000931913	0.00121827	0.0012144	0.000961246	0.00106965	0.00111932
PWY-7328: superpathway of UDP-glucose-derived O-antigen building blocks biosynthesis	0.000332751	0.00102669	0.00112483	0.000308972	0.000696903	0.000615392	0.000108795	0.0001314	0.000673643	0.000108034	0.000214048	0.000215965	0.000638453	0.0013493	0.000955827	0.000833007	0.00152064	0.00183941	0.000130995	0.00020953	0.000277898	0.000100834	0.000159904	0.000214238	0.000697281	0.00155557	0.0011092	0.000503536	0.00116601	0.00130397	0.00202638	0.00287727	0.00382153	0.00130033	0.00320473	0.00308085	0.000835996	0.000938321	0.00164653	0.000731488	0.00119195	0.00133167	0.00037792	0.00112843	0.00183814	0.000431308	0.00118914	0.000979305	0.000128784	5.91664e-05	5.68144e-05	0.000103008	8.71864e-05	6.00284e-05	0.0012159	0.00214003	0.00219163	0.00143309	0.00229924	0.00224388
PWY-6507: 4-deoxy-L-threo-hex-4-enopyranuronate degradation	0.00136445	0.00121586	0.00131344	0.0013454	0.00126129	0.00130353	0.00161805	0.00121013	0.000944686	0.00138722	0.00121729	0.00115058	0.00180778	0.00130968	0.00028034	0.00203558	0.0012754	0.000339744	0.000881379	0.000736817	0.00084195	0.000756231	0.000697305	0.000781323	0.00038924	0.000345039	0.00165176	0.000687045	0.000191359	0.000312671	0.000872023	0.000794494	0.000571514	0.00116196	0.000663043	0.000665704	0.00204568	0.00223106	0.00144152	0.00270148	0.0021021	0.00174133	0.000265484	0.000370323	0.000573348	0.000295478	0.000355748	0.000377491	0.000809109	0.000642725	0.00055476	0.000970264	0.000781938	0.000698158	0.00153003	0.00103261	0.000816742	0.00147097	0.000783012	0.000834778
PWY-6606: guanosine nucleotides degradation II	0.000777083	0.00102317	0.00143701	0.000602688	0.000975195	0.000981191	0.00124233	0.00190446	0.0021889	0.000843291	0.00178276	0.00184756	0.00109714	0.0012124	0.00157936	0.000708428	0.000964544	0.000975166	0.000655214	0.000810029	0.00085666	0.00038931	0.00066525	0.000697987	0.00127715	0.00121611	0.000923883	0.00101794	0.00136704	0.00140869	0.000876969	0.000870576	0.000991737	0.00128734	0.000803	0.000846669	0.00118473	0.00117932	0.000917164	0.000599878	0.000913365	0.00102737	0.000372035	0.000432688	0.000617978	0.00054753	0.000338604	0.000384886	0.000966367	0.0010812	0.00121342	0.000802547	0.000940249	0.00102789	0.00118626	0.00122959	0.0010586	0.0011546	0.00107656	0.00119198
PWY-2723: trehalose degradation V	0.000282553	0.000939413	0.00101821	0.000267166	0.000623618	0.000536382	8.90617e-05	0.00010854	0.00061885	8.83085e-05	0.000179986	0.000181892	0.000536586	0.00122185	0.000855868	0.000756509	0.00138102	0.00202475	0.000106611	0.000172303	0.000229744	8.19145e-05	0.000130336	0.000176573	0.000609476	0.00151887	0.000967051	0.000435192	0.00107148	0.0012282	0.00193	0.00287753	0.00399927	0.00118987	0.0031928	0.00307707	0.000741352	0.000856756	0.00157484	0.000657575	0.00109569	0.0012438	0.000316915	0.00101184	0.00186139	0.000362935	0.00108241	0.000867037	1.30279e-05	4.76369e-05	2.62406e-05	3.17762e-05	1.52777e-05	2.7918e-05	0.0012455	0.00258096	0.0027418	0.00152362	0.00267524	0.00262143
GLUCOSE1PMETAB-PWY: glucose and glucose-1-phosphate degradation	0.000278473	0.000922844	0.00100855	0.000263429	0.000609921	0.000529059	8.82879e-05	0.000108086	0.000603626	8.75274e-05	0.000178679	0.000180437	0.000521343	0.00116979	0.000835895	0.000745675	0.00132812	0.00196612	0.000106313	0.000171955	0.000229394	8.14577e-05	0.000130128	0.000176222	0.000593335	0.00147007	0.000932647	0.000422206	0.00103539	0.00119042	0.00186139	0.00289096	0.00404563	0.00118319	0.00325908	0.00309613	0.000727298	0.000840985	0.00154317	0.00101984	0.00105109	0.00120231	0.000306032	0.000957111	0.00179947	0.000350553	0.00100335	0.00081061	5.93686e-05	4.76207e-05	4.08994e-05	3.17249e-05	5.03043e-05	3.62977e-05	0.00118363	0.00248487	0.00261835	0.00144999	0.00253701	0.00249676
PWY-6859: all-trans-farnesol biosynthesis	0.000555529	0.000771931	0.000942807	0.000283143	0.000563471	0.000555623	0.0013234	0.00101101	0.000866834	0.00054825	0.00105474	0.000990193	0.00166302	0.00137217	0.00160107	0.000923979	0.00123696	0.000990956	0.000141523	0.000127011	0.000145544	0.000114031	0.000127637	0.000132806	0.00208267	0.00130514	0.00148805	0.0017972	0.00158866	0.00143305	0.000618557	0.000596848	0.000297973	0.000826282	0.000382509	0.000487643	0.00132363	0.000986754	0.0012177	0.0013661	0.00134071	0.00109933	0.00268373	0.00158242	0.000431836	0.00146979	0.00175036	0.00187642	0.000192193	0.000166843	0.000264094	0.000212162	0.000142246	0.00017817	0.00122095	0.000619849	0.000735807	0.000557904	0.000697251	0.000771842
FOLSYN-PWY: superpathway of tetrahydrofolate biosynthesis and salvage	0.000809396	0.000948152	0.00118393	0.000341158	0.000896412	0.000955602	0.0015835	0.0023898	0.00237961	0.00104337	0.00243158	0.00260284	0.00152786	0.00146581	0.00106362	0.000920602	0.00180713	0.0010911	0.000201921	0.000267415	0.000393641	0.000154581	0.00029149	0.000216836	0.000945838	0.00109789	0.00163097	0.000609839	0.000914153	0.00110567	0.000458821	0.000448328	0.000388499	0.0006289	0.000459798	0.00038366	0.00147424	0.0013041	0.00104622	0.00115333	0.00121164	0.00126638	0.000253125	0.000501532	0.000418113	0.00040798	0.000342006	0.000314431	0.000494893	0.000414973	0.000596215	0.000436043	0.00034445	0.000522869	0.000758486	0.000858923	0.000750931	0.000983023	0.000744376	0.000791364
PWY0-1297: superpathway of purine deoxyribonucleosides degradation	0.000619244	0.000856241	0.00104099	0.000504437	0.000675783	0.000678197	0.00198564	0.0024422	0.00357525	0.00130171	0.00237353	0.00249455	0.00130176	0.00172284	0.000627546	0.000796532	0.00127896	0.000884017	0.000261661	0.000310439	0.000309298	0.000222298	0.000316465	0.000316308	0.000513841	0.000733946	0.00120915	0.000406107	0.000686765	0.000728205	0.000661399	0.000595011	0.000446862	0.000758343	0.000437825	0.000485305	0.0010717	0.000951735	0.000758908	0.00101611	0.0008123	0.000959792	0.000123306	0.000320023	0.000536361	0.000244911	0.000419385	0.000334391	0.000806987	0.000971045	0.00119578	0.000597358	0.000707058	0.000993227	0.000853912	0.00111718	0.00100708	0.000956217	0.00095418	0.000951666
PWY-5345: superpathway of L-methionine biosynthesis (by sulfhydrylation)	0.00106746	0.00091137	0.00134885	0.000890364	0.00125527	0.000843032	0	0	0	0	0	3.39167e-05	0.000981947	0.000841421	0.0028549	0.00136333	0.000813218	0.00062919	0.000275335	0.000277583	0.000316553	0.000281385	0.000209743	0.000268532	0.00258915	0.00264209	0.000778269	0.00178625	0.00274377	0.00270495	0.00054267	0.000440905	0.000240619	0.000570344	0.000405369	0.000795732	0.00102507	0.000846094	0.000553494	0.0023954	0.00162592	0.00123855	0.000542546	0.000681581	0.000859559	0.000727839	0.000513361	0.000402159	0.000420316	0.000300585	0.00014151	0.000428549	0.00031761	0.000215294	0.00131837	0.00148369	0.000980266	0.0013465	0.00122573	0.00127526
POLYAMSYN-PWY: superpathway of polyamine biosynthesis I	0.00112674	0.000799941	0.000839367	0.000889339	0.000814707	0.000805084	0.00155574	0.00161446	0.00189927	0.00116403	0.00145344	0.00150361	0.00117082	0.00124448	0.00134521	0.000824382	0.00114943	0.000478806	0.00115395	0.00082181	0.000919079	0.00121839	0.000895295	0.000865557	0.00116442	0.00117947	0.000925304	0.000941684	0.00123532	0.00127599	0.000331657	0.000231894	0.000325836	0.000379607	0.000283186	0.000237211	0.000961766	0.000783526	0.000362698	0.00174359	0.00123402	0.000955125	0.000231502	0.000189412	0.000316962	0.00024477	0.000197918	0.000341255	0.000840271	0.000789213	0.000642985	0.0005992	0.000910994	0.000729794	0.000747031	0.000647196	0.000483688	0.000659078	0.000519481	0.000559892
PWY-7332: superpathway of UDP-N-acetylglucosamine-derived O-antigen building blocks biosynthesis	8.79248e-05	0	0	6.82707e-05	0	9.12142e-05	0	0	0	0	0	0.000834171	0.000865159	0.00139937	0.00271612	0.000582527	0.000493437	0.00270384	0	0	0	0	0	0	0.00285584	0.00238175	0.000638373	0.00276154	0.00294279	0.00250653	0.00201335	0.00126617	0.000804048	0.00207038	0.000988415	0.00117757	0	2.61556e-05	0	3.16938e-05	0	3.96745e-05	0.00133402	0.000881925	0.000226409	0.00062144	0.000720286	0.000813052	0.00135756	0.00107454	0.00126283	0.00169343	0.00132269	0.0010318	0.00124775	0.00057488	0.000904385	0.00126354	0.000972449	0.000916538
CENTFERM-PWY: pyruvate fermentation to butanoate	0.000842677	0.000932506	0.000908737	0.000699757	0.00100565	0.000854955	0.000458079	0.00050917	0.00084857	0.000339439	0.000516871	0.000511142	0.000926435	0.00102061	0.000734289	0.00109581	0.000974374	0.000960499	0.000785403	0.0010096	0.00110688	0.00112978	0.000896485	0.00086632	0.000653781	0.00102972	0.00100601	0.000553849	0.000859629	0.000917947	0.000782286	0.000675735	0.000409587	0.000672104	0.000652942	0.000714092	0.00130581	0.00149864	0.00113624	0.000889458	0.00131875	0.00148855	0.000206617	0.000276003	0.000401827	0.000295444	0.000290941	0.000257798	0.00089985	0.00124848	0.00110841	0.000967356	0.00103439	0.00112514	0.000750201	0.000984624	0.000981915	0.000772535	0.000861422	0.000902591
FUC-RHAMCAT-PWY: superpathway of fucose and rhamnose degradation	0.000640229	0.00065656	0.000766918	0.000534047	0.000474133	0.000514441	0.000392815	0.000607529	0.000426392	0.00044102	0.000554479	0.000564551	0.000825085	0.000794969	0.000990722	0.000634589	0.000712938	0.0010469	0.000275858	0.000377088	0.000421977	0.000419338	0.000333931	0.000437242	0.00113271	0.00079686	0.000635056	0.00124062	0.000973815	0.000925165	0.00105424	0.000662989	0.000495813	0.00118302	0.000595597	0.000590113	0.000919505	0.000779938	0.000558821	0.00148976	0.00108958	0.000913297	0.00140906	0.0015118	0.000929295	0.00208167	0.00159401	0.00178202	0.000599643	0.000497767	0.000558406	0.000577425	0.000516062	0.000432107	0.00168916	0.00089757	0.00119949	0.0013286	0.00107431	0.0010907
P461-PWY: hexitol fermentation to lactate, formate, ethanol and acetate	0.00059668	0.000786869	0.00111719	0.000339338	0.000697097	0.000712279	0.000751212	0.00148259	0.00116288	0.000568862	0.00142123	0.00160386	0.000874603	0.000879556	0.000943235	0.000923409	0.000948448	0.000927914	0.000479813	0.000596922	0.000714994	0.00021687	0.000594151	0.000626716	0.000674052	0.000960852	0.00111451	0.000238997	0.000774824	0.000942003	0.000650641	0.000540525	0.000310651	0.000788259	0.000388955	0.000439293	0.00150106	0.00166228	0.000846879	0.00151656	0.00129292	0.00159425	0.000452859	0.000849414	0.000715871	0.000508911	0.000577059	0.000687643	0.000554363	0.000360215	0.000624295	0.000811873	0.000478919	0.000442507	0.00062906	0.00126478	0.00102675	0.000886174	0.00104688	0.00102798
PWY-5690: TCA cycle II (plants and fungi)	0.00138895	0.0012376	0.00130467	0.00130589	0.00134793	0.00119867	0.000346185	0.000375366	0.000441549	0.000288189	0.000287578	0.000302771	0.000509265	0.000430179	0.00111245	0.000551443	0.000374176	0.000907812	0.000927832	0.000790811	0.000972521	0.000781119	0.000983318	0.000964836	0.00116925	0.00102707	0.000466983	0.00106905	0.00107954	0.00110226	0.000813043	0.000606607	0.000566861	0.000826235	0.000581348	0.000675146	0.000710247	0.000665081	0.000575499	0.000571739	0.0006271	0.000794919	0.000373097	0.000473814	0.000605172	0.000394899	0.000421525	0.000401916	0.00104923	0.000783063	0.000842487	0.000997872	0.000986338	0.000833778	0.00101193	0.000933091	0.00101213	0.00080165	0.000822459	0.00075212
PWY-6731: starch degradation III	0.000336119	0.000988005	0.00110469	0.000309145	0.000704215	0.000608501	0.000110284	0.000134532	0.000731782	0.000109456	0.000221495	0.000223709	0.000584522	0.00123858	0.0009627	0.000746483	0.00103127	0.00202455	0.000130975	0.000208563	0.000274918	0.000100796	0.000159249	0.000214096	0.00070844	0.0015435	0.000935614	0.00051635	0.00117688	0.00130902	0.00164863	0.00163328	0.00109338	0.0012129	0.00125894	0.00138675	0.000834975	0.000943788	0.001537	0.000748825	0.00116434	0.00128176	0.000383006	0.00112228	0.00174582	0.00043486	0.00120631	0.000993382	1.62577e-05	5.91247e-05	3.26953e-05	3.95729e-05	1.90591e-05	3.47504e-05	0.00105531	0.000961189	0.00118959	0.00106003	0.00092296	0.000926056
PWY-5005: biotin biosynthesis II	0.000190222	0.000246555	0.000319874	2.97707e-05	0.000193823	0.000212305	0.000865135	0.00116177	0.00146145	0.00052034	0.00109375	0.00106012	0.00275972	0.00230622	0.000506001	0.0010894	0.00232218	0.000357244	2.65053e-05	1.3611e-05	3.83398e-05	0	2.34918e-05	2.50519e-05	0.000584598	0.000424484	0.00268928	0.000756989	0.000622771	0.000484498	0.000531617	0.000278149	0.000193632	0.000505461	0.000355621	0.000387932	0.000398846	0.00026453	0.000359512	0.000301815	0.000580709	0.000385025	0.00200528	0.00183936	0.000433784	0.0016485	0.00158613	0.00203585	0.00117212	0.000879232	0.0012634	0.000952889	0.00102447	0.000885889	0.000904646	0.000353714	0.000486551	0.000505061	0.000493049	0.000463255
SULFATE-CYS-PWY: superpathway of sulfate assimilation and cysteine biosynthesis	0.00086157	0.000760261	0.00115071	0.000723836	0.00103272	0.000690842	0	0	0	0	0	2.77638e-05	0.000846424	0.000710764	0.00244092	0.00118968	0.000688481	0.000520171	0.000225349	0.000228282	0.000261795	0.000229965	0.000172278	0.000220441	0.00217653	0.0022637	0.000661031	0.00148204	0.00234411	0.00231697	0.000450264	0.000364387	0.000197193	0.000474583	0.000334538	0.00066438	0.000875887	0.000718674	0.00046466	0.00225044	0.0014275	0.00107448	0.000451996	0.000572474	0.000721055	0.000614107	0.000429149	0.000335359	0.000346741	0.000248446	0.000116518	0.000350973	0.000262255	0.000177406	0.00110303	0.00124534	0.000814187	0.00112525	0.00102113	0.00106548
PWY-6891: thiazole biosynthesis II (Bacillus)	0.000780012	0.000490452	0.000489682	0.000261903	0.000566511	0.000363038	0.00104587	0.0016884	0.000757732	0.001132	0.00150373	0.00127682	0.000694083	0.000935344	0.000560936	0.0010274	0.000879915	0.00100435	0.000447587	0.000502676	0.000810669	0.000200089	0.000491929	0.000512703	0.000499698	0.000760887	0.000854113	0.000357053	0.000552299	0.00063802	0.000963821	0.00108384	0.000292418	0.000718655	0.0008061	0.000871277	0.00180222	0.00167552	0.00175064	0.00158509	0.00156189	0.00163692	0.000286991	0.000583954	0.000767601	0.000306395	0.000452092	0.000417166	0.000246613	0.000444129	0.000705248	0.00035353	0.000248786	0.000495047	0.000245763	0.00020438	0.000173385	0.000272974	0.000172045	0.000147547
PPGPPMET-PWY: ppGpp biosynthesis	0.000556822	0.000736155	0.000790119	0.00033852	0.000637142	0.00071106	0.000493156	0.00103543	0.000924985	0.000571954	0.00111767	0.0012333	0.000281349	0.000317577	0.000689518	0.000300096	0.000231285	0.00116833	0.000399187	0.000752882	0.000798746	0.000130728	0.000610345	0.000660687	0.000497814	0.000737184	0.00027373	0.000190224	0.000609586	0.000798399	0.000429226	0.00044994	0.000524363	0.000487318	0.000407131	0.000393533	0.00152617	0.00164059	0.00117891	0.00236994	0.00167615	0.00155322	0.000187139	0.000431871	0.000905785	0.000468603	0.000290055	0.000354542	0.000240184	0.00037227	0.000303742	0.000347321	0.000357189	0.000342832	0.000559626	0.00110903	0.000993034	0.000628569	0.000791982	0.00082692
PWY-5994: palmitate biosynthesis I (animals and fungi)	0.000480268	0.000351125	0.000477612	0.000310955	0.000456741	0.000372702	0.000683678	0.000818506	0.000726968	0.000857616	0.000890269	0.000808826	0.000979339	0.00155904	0.000736667	0.00106717	0.00149964	0.000842234	0	0.000190194	0.000238916	0	0.000153789	0.000185592	0.000618847	0.000893596	0.00160093	0.000477828	0.000871004	0.000893303	0.000624713	0.00049626	0.00050366	0.000848464	0.000614404	0.00038433	0.00132077	0.00115345	0.00113534	0.00163712	0.00144951	0.00120087	0	0.000412043	0.000342129	0	0.000685473	0	0	0.000180846	0	0	0	0	0.00114278	0.000785898	0.00114225	0.00089182	0.00106723	0.000935412
PWY-6969: TCA cycle V (2-oxoglutarate:ferredoxin oxidoreductase)	0.000862272	0.000880892	0.000972631	0.000918738	0.000889705	0.000852032	0.000230397	0.000318861	0.000374785	0.00023999	0.00022346	0.00026412	0.00046323	0.0004027	7.73251e-05	0.000583016	0.000395305	0.000210017	0.00096414	0.000799376	0.000904519	0.00083808	0.000941061	0.000875413	0	0	0.000470554	8.73333e-05	0	0	0.00108679	0.000804827	0.000716383	0.00111247	0.000748767	0.00086582	0.000728854	0.00066168	0.000453266	0.000735723	0.000769335	0.000835437	0.000496835	0.000585047	0.000677686	0.000514789	0.000511518	0.000520115	0.00113397	0.000892496	0.000825881	0.00117829	0.00105509	0.000901965	0.0010689	0.000812993	0.000774092	0.000874443	0.000693923	0.000710746
PWY-6612: superpathway of tetrahydrofolate biosynthesis	0.00055629	0.000655876	0.000825162	0.000230629	0.000617952	0.000662061	0.00111074	0.0017268	0.00173886	0.000718075	0.00176754	0.00189832	0.00108428	0.00104232	0.000735507	0.000639076	0.0013158	0.000759071	0.000135566	0.000179919	0.000265603	0.000103599	0.000196311	0.000145636	0.000650815	0.000762886	0.00116676	0.000413944	0.000629119	0.000766698	0.000311387	0.000305078	0.000264806	0.000429996	0.0003137	0.000260491	0.00104313	0.000916746	0.000729821	0.000811646	0.000853022	0.000892489	0.000170125	0.000340582	0.000283205	0.000275912	0.000230798	0.000212012	0.000334221	0.000279621	0.000403191	0.000294108	0.000231715	0.000353497	0.000520783	0.000595718	0.000518616	0.000683484	0.000514393	0.00054739
PWY-6284: superpathway of unsaturated fatty acids biosynthesis (E. coli)	0.000734654	0.000967546	0.000977187	0.000387478	0.000870632	0.00076082	0.000842879	0.00107771	0.00233154	0.000925307	0.00124256	0.0010748	0.00147302	0.0017051	0.00023643	0.00074619	0.00103476	0.000445192	0	0.000117617	0.000159281	0	4.48333e-05	0.000123736	0.000329425	0.000373754	0.00130308	7.03523e-05	0.000264554	0.000380082	0.000127573	0.000344884	0.000784418	0.000150785	0.000570902	0.000538169	0.000997562	0.00103617	0.000834095	0.00109571	0.00087485	0.000906773	0	2.34525e-05	3.71687e-05	0	3.93891e-05	0	0.000498585	0.000677947	0.000766872	0.000402143	0.000632358	0.000630922	0.00030733	0.00059069	0.000600006	0.000645946	0.000820429	0.00078151
PWY-5838: superpathway of menaquinol-8 biosynthesis I	0.000406921	0.000697294	0.000847791	0.000436986	0.000754718	0.000464769	0	0.000180874	0.000600109	0.000106014	0.000141471	0.000199118	0.00112946	0.000954765	0.000652056	0.0010679	0.000907534	0.000625656	0	0.000111682	0.000176256	0.000139123	0.000195599	0.000158727	0.000902148	0.00067379	0.000903734	0.000697486	0.000788991	0.000644419	0.000785118	0.000592838	0.000652009	0.000870398	0.000725077	0.000693753	0.000824077	0.000838305	0.000575991	0.00191263	0.000958148	0.000875565	0.000914791	0.000971352	0.000884011	0.00106321	0.00106452	0.000938811	0.000212746	0.000106017	0.000202004	0.000190719	0.000291394	0.000164283	0.000601433	0.00036428	0.00043242	0.000714182	0.000347247	0.000326424
PWY-5897: superpathway of menaquinol-11 biosynthesis	0.000366145	0.000657897	0.000799728	0.000403455	0.000704047	0.000426615	0	0.000159363	0.000542044	9.30393e-05	0.000124416	0.000175552	0.00104002	0.000880321	0.000586042	0.00101074	0.000843267	0.000569392	0	9.99596e-05	0.000159178	0.00012434	0.00017946	0.000143859	0.000812341	0.000611147	0.000831612	0.000622904	0.000712396	0.000581362	0.000760491	0.000571172	0.000826102	0.000830104	0.000678415	0.000694857	0.000761125	0.000779598	0.000527961	0.00178712	0.000883597	0.000812284	0.000813748	0.000879657	0.000853108	0.000958245	0.000960293	0.000842221	0.000190242	9.4e-05	0.000179592	0.000169136	0.000263637	0.000146653	0.000544486	0.000334395	0.000395637	0.000675154	0.000315434	0.000294732
PWY-5899: superpathway of menaquinol-13 biosynthesis	0.000366145	0.000657897	0.000799728	0.000403455	0.000704047	0.000426615	0	0.000159363	0.000542044	9.30393e-05	0.000124416	0.000175552	0.00104002	0.000880321	0.000586042	0.00101074	0.000843267	0.000569392	0	9.99596e-05	0.000159178	0.00012434	0.00017946	0.000143859	0.000812341	0.000611147	0.000831612	0.000622904	0.000712396	0.000581362	0.000760491	0.000571172	0.000826102	0.000830104	0.000678415	0.000694857	0.000761125	0.000779598	0.000527961	0.00178712	0.000883597	0.000812284	0.000813748	0.000879657	0.000853108	0.000958245	0.000960293	0.000842221	0.000190242	9.4e-05	0.000179592	0.000169136	0.000263637	0.000146653	0.000544486	0.000334395	0.000395637	0.000675154	0.000315434	0.000294732
PWY-5898: superpathway of menaquinol-12 biosynthesis	0.000366145	0.000657897	0.000799728	0.000403455	0.000704047	0.000426615	0	0.000159363	0.000542044	9.30393e-05	0.000124416	0.000175552	0.00104002	0.000880321	0.000586042	0.00101074	0.000843267	0.000569392	0	9.99596e-05	0.000159178	0.00012434	0.00017946	0.000143859	0.000812341	0.000611147	0.000831612	0.000622904	0.000712396	0.000581362	0.000760491	0.000571172	0.000826102	0.000830104	0.000678415	0.000694857	0.000761125	0.000779598	0.000527961	0.00178712	0.000883597	0.000812284	0.000813748	0.000879657	0.000853108	0.000958245	0.000960293	0.000842221	0.000190242	9.4e-05	0.000179592	0.000169136	0.000263637	0.000146653	0.000544486	0.000334395	0.000395637	0.000675154	0.000315434	0.000294732
FAO-PWY: fatty acid &beta;-oxidation I	0.000532596	0.000744223	0.00083916	0.000439513	0.00064235	0.000444308	0.000774781	0.000825849	0.00106379	0.000580639	0.000859211	0.00082122	0.00070672	0.000563448	0.0001742	0.000726154	0.000628389	0.000150307	0.000219743	0.0002398	0.000231336	0.000239596	0.000165682	0.000137316	0.000186069	0.00015855	0.000485256	0.000204491	0.000160636	0.000157826	0.000883364	0.000628562	0.00031288	0.00108954	0.00056196	0.000594398	0.000851621	0.000630908	0.000257406	0.00184703	0.00109022	0.000733948	0.0001972	0.000235366	0.000313845	0.00026035	0.000264031	0.000233485	0.000437052	0.000384699	0.000368162	0.00043339	0.000395173	0.000396068	0.00123289	0.000920354	0.000696475	0.00119117	0.000731322	0.000796296
PWY0-1241: ADP-L-glycero-&beta;-D-manno-heptose biosynthesis	0.000553308	0.000343395	0.000409402	0.000494463	0.0003736	0.000324375	0.0010783	0.000608344	0.000732526	0.00112385	0.000654326	0.000592197	0.000422095	0.000385849	0.000913114	0.000341219	0.000282869	0.000495573	0.000481447	0.000338083	0.000350062	0.000624746	0.000349874	0.000349934	0.000946478	0.000642666	0.000320447	0.0013018	0.000897334	0.000785631	0.00104423	0.000454909	0.000405704	0.000817341	0.000457677	0.000486633	0.000306983	0.000210931	0.000133562	0.000431656	0.000419503	0.000344993	0.000837392	0.000603029	0.000398676	0.000896256	0.000683771	0.000762166	0.000866895	0.000499304	0.000486587	0.000633211	0.000629609	0.000580708	0.000555921	0.000240582	0.000289085	0.000309294	0.000283979	0.000317637
PWY-6628: superpathway of L-phenylalanine biosynthesis	0.000704714	0.000390348	0.000807547	0.000503506	0.000535896	0.000394934	0	0	0	0	0	0	0.000651301	0.000452595	0.000100849	0.000787018	0.000650453	0	0	4.74909e-05	3.26309e-05	0	3.54013e-05	5.02056e-05	0	0	0.000622754	0	4.40046e-05	0	0.000712445	0.000499969	0.000919248	0.000655735	0.000661266	0.000730239	0.000706603	0.000915712	0.000488635	0.00204067	0.0012036	0.00120283	0.000104711	0.000130977	0.000279374	0.000135096	0.000171381	0.000130584	0.00153166	0.00239194	0.00196647	0.00117926	0.00189962	0.0021502	0.000466915	0.00034546	0.00013976	0.000912889	0.000510792	0.000193808
FUCCAT-PWY: fucose degradation	0.000346656	0.000401253	0.00045624	0.000323534	0.000248482	0.000273483	0.000190979	0.000308308	0.000218428	0.000216386	0.000281366	0.000285143	0.000438838	0.000430154	0.000560702	0.000336997	0.0003931	0.000721869	0.000315132	0.000313278	0.000346548	0.000290093	0.000315593	0.000305461	0.000670763	0.000449251	0.000332322	0.000749848	0.000558757	0.000530123	0.000951237	0.000536131	0.000584173	0.000850519	0.000558694	0.000583882	0.000523512	0.000435333	0.000302112	0.000899169	0.000656399	0.000537129	0.000767129	0.000918501	0.000962415	0.00131923	0.000946201	0.00107384	0.000313875	0.000407728	0.00037062	0.000284786	0.000258743	0.00035408	0.00111164	0.000552529	0.000806637	0.00110355	0.000691781	0.000705396
GOLPDLCAT-PWY: superpathway of glycerol degradation to 1,3-propanediol	0.000359511	0.000655688	0.000770124	0.000341937	0.000478802	0.00055	0.000633348	0.00113313	0.00154524	0.000459903	0.00113098	0.0010516	0.000582957	0.000766802	0.000482474	0.000336129	0.000462439	0.000578955	0.000259722	0.000343509	0.000390561	7.27804e-05	0.000296877	0.00034593	0.000436409	0.000505179	0.000444714	0.000269712	0.000506709	0.00056921	0.000280002	0.000315924	0.000426765	0.000257787	0.000322824	0.000320037	0.000726368	0.000744786	0.000526708	0.000325736	0.00051892	0.000638855	0.000293152	0.000599852	0.000617663	0.000338974	0.000543817	0.000433082	0.000453833	0.000605419	0.00076804	0.0003247	0.000436965	0.000499585	0.000312862	0.000692221	0.000633702	0.00046855	0.000500333	0.00053051
PWY-5136: fatty acid &beta;-oxidation II (peroxisome)	0.000476265	0.000686928	0.0007592	0.000389827	0.000579224	0.000388672	0.000732346	0.00074729	0.000965322	0.000543772	0.000794069	0.000753696	0.00063528	0.000506945	0.00015352	0.000655987	0.000570207	0.000130605	0.000190314	0.000209542	0.000199726	0.000210868	0.000143348	0.000117723	0.000164788	0.000138149	0.000426947	0.000178303	0.000142105	0.000138174	0.000872614	0.000638671	0.000324002	0.00112766	0.000579626	0.000615093	0.000755422	0.000550306	0.000220195	0.00160827	0.000984825	0.000646975	0.000187343	0.000231041	0.000317321	0.000248149	0.000265983	0.000230416	0.000404824	0.000344938	0.000335276	0.000387742	0.00035599	0.000356922	0.00117458	0.000843503	0.000641733	0.00112151	0.000678433	0.000738863
PWY0-1298: superpathway of pyrimidine deoxyribonucleosides degradation	0.000477448	0.000492909	0.000575496	0.000386968	0.000497108	0.000501919	0.000394149	0.000392609	0.000952547	0.000617217	0.000454728	0.000411533	0.000380347	0.000291919	0.00145948	0.000291558	0.00036479	0.000358913	0.000224322	0.000220304	0.000293643	0.000284916	0.000155165	0.000197215	0.00133422	0.00127466	0.000305601	0.00105463	0.00137047	0.00135282	0.000451804	0.00042042	0.000319035	0.000313946	0.000356496	0.000385542	0.000527299	0.000288545	0.00021414	0.000870489	0.000618842	0.000459505	0.000123596	0.000160383	0.00031488	0.000211135	0.000200153	0.000126822	0.000717173	0.000706692	0.00041558	0.000451176	0.000750831	0.000620336	0.000507258	0.000506889	0.000347454	0.000593565	0.000386882	0.00045647
PWY-5083: NAD/NADH phosphorylation and dephosphorylation	0.000404231	0.000193621	0.000397428	0.000210715	0.000289647	0.00021703	0.000108017	8.71368e-05	0.000125311	0.000174947	6.81586e-05	0.000103916	0.000450256	0.000308699	0.000352547	0.000472755	0.000306079	0.000461453	7.21975e-05	6.94287e-05	0.000101618	0.000179378	8.78746e-05	8.69102e-05	0.000403575	0.000216842	0.000358741	0.000842985	0.000379977	0.000229972	0.000737822	0.00038585	0.000403743	0.000799396	0.000299974	0.000245336	0.000571977	0.000381656	0.00022679	0.00098237	0.000668125	0.000539627	0.00207514	0.000948439	0.000622715	0.00203618	0.00150408	0.00168148	7.37071e-05	7.39835e-05	1.13258e-05	7.97309e-05	2.31814e-05	3.70362e-05	0.00128307	0.000548676	0.000867191	0.00165792	0.000799931	0.000732446
P185-PWY: formaldehyde assimilation III (dihydroxyacetone cycle)	0.000141719	0.000315266	0.000450984	0.000187899	0.000290882	0.000342134	0.000557963	0.000993164	0.00102115	0.000385987	0.000936464	0.000857332	0.000274932	0.000361597	0.000566382	0.000351774	0.000405688	0.000576302	0.000285421	0.000377097	0.000430764	5.67633e-05	0.000324083	0.000385121	0.000392938	0.000564799	0.000435129	0.000135493	0.000587974	0.000676374	0.000278648	0.000389798	0.000589588	0.000287886	0.000415983	0.000394296	0.000888314	0.000901229	0.000623518	0.000396502	0.000630566	0.000789943	0.000156568	0.000388006	0.000697112	0.000299547	0.000294744	0.000308085	0.000201677	0.000230922	0.000249208	0.000136024	0.000159451	0.000185692	0.000391521	0.000911615	0.000823022	0.000651638	0.000660884	0.00069614
POLYAMINSYN3-PWY: superpathway of polyamine biosynthesis II	0.000914772	0.00061808	0.000712364	0.000702789	0.000615788	0.0006709	0.000995313	0.000493622	0.000685374	0.000667392	0.000474439	0.000508923	0.000800633	0.000511541	4.87098e-05	0.000788898	0.000725452	0.000121796	0.00111127	0.000810164	0.000897127	0.00114127	0.000884669	0.000859636	8.00338e-05	4.18012e-05	0.000640902	1.96765e-05	9.14453e-05	0.000132328	0.000124251	0.00012028	2.04526e-05	0.000254852	0.000156515	0.000146499	0.000341893	0.000364484	8.55453e-05	0.000272782	0.000328212	0.000293076	0.000182787	0.000198543	0.000158325	0.000210735	0.000133488	0.000138703	0.000717149	0.000775968	0.000538739	0.000563463	0.000877078	0.000722719	0.000454768	0.000280167	0.00017271	0.000484324	0.000220089	0.000343351
PWY-7209: superpathway of pyrimidine ribonucleosides degradation	0.000268653	0.000681997	0.000803719	0.00024275	0.000487448	0.000554922	0.000115559	9.19659e-05	0.000274182	7.99993e-05	7.47103e-05	7.57535e-05	0.000356632	0.000422708	0.00067037	0.000393447	0.000445693	0.000764382	0.000495619	0.00075001	0.000804524	0.000398499	0.000654989	0.000574721	0.000514433	0.000691005	0.000470001	0.000319906	0.000640975	0.000755602	0.000238152	0.000188815	0.000144277	0.000308334	0.000275487	0.000243109	0.000920484	0.000978072	0.000751859	0.000474561	0.000741677	0.000787338	0.000187292	0.000421728	0.000589903	0.000380603	0.000322008	0.000268398	0.000330389	0.000519513	0.00043641	0.000294114	0.000492062	0.000444227	0.000411437	0.000389478	0.000279567	0.000471315	0.000313076	0.000297935
P108-PWY: pyruvate fermentation to propanoate I	0.000679958	0.000463817	0.000525622	0.000636239	0.000557892	0.0005302	0.00071735	0.000694742	0.000693256	0.00075226	0.000643493	0.000629673	0.000432946	0.00035	0.000167951	0.000224146	0.00023671	0.000101356	7.31713e-05	0.000136332	0.000191432	0.000212006	0.000135459	0.000135333	0.000247096	0.00020936	0.000335473	0.000257831	0.000171541	0.000153193	0.000794321	0.000763202	0.000663923	0.000944022	0.000734008	0.00081483	0.000363527	0.00023237	0.000222297	0.000462338	0.000400555	0.00034286	0.000763565	0.000628461	0.000486955	0.000711506	0.000563418	0.000495524	0.000526433	0.000409916	0.000437034	0.000731301	0.000412755	0.000368002	0.000456966	0.000311689	0.000208775	0.000350145	0.000304824	0.000225922
PWY-5861: superpathway of demethylmenaquinol-8 biosynthesis	0.000276999	0.000494563	0.000629369	0.000298018	0.00052793	0.000319567	0	0.0001221	0.000430311	7.09987e-05	9.52018e-05	0.000134516	0.000873476	0.000722588	0.000461173	0.000843361	0.000715492	0.000453709	0	7.50541e-05	0.000119696	9.3247e-05	0.000131911	0.000106822	0.000640747	0.000485062	0.000693186	0.000482725	0.000566151	0.000457953	0.000559999	0.000428743	0.000478761	0.00062391	0.000537943	0.000511167	0.000652351	0.00068133	0.000459007	0.00157453	0.000762249	0.000716401	0.000629662	0.000690327	0.000661343	0.000748183	0.000754544	0.000658586	0.000143565	7.12938e-05	0.000137065	0.000128402	0.000198494	0.000110943	0.000421645	0.00026066	0.000308542	0.000514569	0.000244773	0.000228423
P42-PWY: incomplete reductive TCA cycle	0.000268444	0.000254483	0.00035201	0.000298404	0.00029117	0.00029389	8.83518e-05	0.000112888	0.000155018	8.30546e-05	7.34242e-05	9.61772e-05	0.000179377	0.000118083	5.71047e-05	0.000156281	0.000131559	7.24124e-05	0.000755935	0.000543437	0.000539439	0.000545926	0.000625569	0.000509193	4.51903e-05	3.96833e-05	0.000147879	1.6295e-05	7.28639e-05	6.5293e-05	0.00127771	0.000984752	0.000892222	0.00133956	0.000983072	0.00103038	0.00020204	0.000199443	0.0001399	0.00055853	0.000293582	0.000214224	0.000422525	0.000436559	0.000446259	0.000444786	0.000351642	0.000432859	0.00110902	0.00102905	0.000588833	0.00107601	0.00104938	0.000945516	0.000624849	0.000350206	0.000274889	0.000543794	0.000270992	0.000323426
PWY-5845: superpathway of menaquinol-9 biosynthesis	0.000304463	0.000328061	0.00063365	0.000336495	0.00036323	0.000355752	0	0.000178277	0.000182337	0.000104839	0.000139747	0.000196014	0.00101081	0.000902807	0.000617763	0.000869374	0.00078638	0.00059558	0	0	0	0	0	0	0.000852663	0.000608331	0.00076406	0.000666248	0.000745455	0.000608427	0.000822282	0.000604185	0.00065786	0.000892167	0.000678761	0.000705038	0.000443132	0.000365498	0.000374602	0.000643061	0.000685588	0.000515281	0.000638589	0.000460078	0.000179298	0.000320284	0.000262423	0.00022441	0.000170767	8.693e-05	0.000169028	0.000162535	0.0001443	0.000123497	0.000539364	0.000321653	0.000363217	0.000547045	0.000309473	0.000299797
PWY-5840: superpathway of menaquinol-7 biosynthesis	0.000394397	0.000669557	0.000636762	0.000448125	0.000718793	0.000457674	0	5.00522e-05	0.000437192	6.41179e-05	9.80812e-05	0.000114279	0.000463921	0.000459234	0.00036898	0.000686183	0.00031273	0.000243944	0	0.000111493	0.000175297	0.000138598	0.000198709	0.000160929	0.000330566	0.000331766	0.000412047	0.000478949	0.000358054	0.000449001	0.000626323	0.000504789	0.000715511	0.000558762	0.000602992	0.0006243	0.000748296	0.000768566	0.000501005	0.00180374	0.000890892	0.000806819	0.000431027	0.000454346	0.000431003	0.000436473	0.000378662	0.000334452	0.000210634	0.000104492	0.000176478	0.000183803	0.000285138	0.000162499	0.000365214	0.000246077	0.000274205	0.000374454	0.000224349	0.000244217
PWY-7210: pyrimidine deoxyribonucleotides biosynthesis from CTP	0.000240097	0.000136893	0.000331942	0.000167826	0.000502673	0.000481333	0.000327209	0.000559489	0.000493279	0.0003573	0.000303219	0.000215715	5.41944e-05	0	0.00117495	2.3019e-05	3.20924e-05	0.0011871	0.000154042	0.000187327	0.000272611	0.000214935	0.000226186	0.000165303	0.00127359	0.00108343	2.53292e-05	0.00274623	0.00112694	0.0010774	0.000726097	0.00119762	0.0016571	0.00097392	0.00143409	0.00135376	0	0	0	0	3.76936e-05	0	0	1.21846e-05	0.000110056	0.000142621	2.99741e-05	0	0.000155312	4.27392e-05	2.48326e-05	0.000126351	0	4.25446e-05	0	0	0.000693679	0	1.28814e-05	0
PWY-7003: glycerol degradation to butanol	0.000307446	0.000599792	0.000674967	0.000352392	0.000537236	0.000602084	0.000489369	0.00037158	4.98653e-05	0.000409609	0.000224448	0.000338555	0.000270777	0.000201894	0	0.000406761	0.00034126	0.000100494	0.000384625	0.000442371	0.000536001	0.000139713	0.000285098	0.000368399	0.000168795	9.59111e-05	0.000320843	0.000168094	0.00011659	0.000103904	0.000575462	0.000647178	0.000321507	0.000630901	0.000683515	0.00069524	0.000378526	0.000259032	4.43829e-05	0.000465492	0.00032482	0.000251243	0.000269653	0.000228658	0.00049637	0.000412238	0.000239949	0.000299288	0.000422783	0.000481611	0.000500636	0.000310741	0.000340514	0.000396648	0.000677845	0.00082873	0.000607096	0.00070089	0.000644721	0.000691914
NAD-BIOSYNTHESIS-II: NAD salvage pathway II	0.000139777	0.000138624	0.000167869	0.000122743	0.000127987	0.000194799	0.000529777	0.000388452	0.000192162	0.00054471	0.00054038	0.000603552	0.00151437	0.000962345	5.06945e-05	0.00100759	0.00111532	4.59654e-05	2.05572e-05	0	2.81262e-05	0	5.08441e-05	2.0541e-05	6.32763e-05	5.12912e-05	0.00120396	7.046e-05	6.32076e-05	5.96611e-05	0.000657748	0.000426833	0.000351403	0.000845438	0.000331957	0.000362981	0.000590025	0.00036527	0.000341949	0.000634468	0.00051551	0.000440088	3.41163e-05	5.25804e-05	5.55024e-05	3.16556e-05	5.05441e-05	5.04729e-05	0.000243785	0.000186364	0.000193368	0.000180167	0.000145888	0.000149589	0.00132327	0.000751719	0.000871135	0.000981687	0.000877075	0.000857898
PWY-7013: L-1,2-propanediol degradation	0.000273971	0.000505295	0.00074725	0.000334576	0.000458352	0.00049447	0.000240228	0.000483375	0.000643084	0.00032703	0.000404276	0.000530867	0.000408882	0.000489708	0.00012065	0.000467298	0.000333769	0.000129034	0.000399468	0.000410559	0.000614039	5.17666e-05	0.000515331	0.000553518	0.000112715	0.000113546	0.000474164	0.000125887	0.000136591	0.000116941	0.000558783	0.00035705	0.000256039	0.000502084	0.000379763	0.000466544	0.000516176	0.000466938	0.000462988	0.000197891	0.00035602	0.000342657	0.000219675	0.00042244	0.000965139	0.000300782	0.000312428	0.000361886	0.000273256	0.000384902	0.000554491	0.000306993	0.000424811	0.000472581	0.000273583	0.000284794	0.000374615	0.000429543	0.000244567	0.000234983
SO4ASSIM-PWY: sulfate reduction I (assimilatory)	0.00042985	0.000364218	0.000573714	0.000349843	0.000517947	0.000332372	0	0	0	0	0	1.237e-05	0.000410311	0.000336027	0.00140091	0.000589595	0.00032448	0.000241751	0.000102587	0.000103465	0.000118768	0.000104919	7.77305e-05	9.99966e-05	0.00123702	0.0012568	0.000312222	0.000782985	0.00132931	0.00129639	0.000208196	0.000167091	8.93419e-05	0.000219768	0.000153206	0.000313119	0.000422345	0.000340104	0.000214447	0.00128208	0.000729718	0.000527198	0.000213397	0.000267621	0.000339664	0.000290081	0.000197998	0.000153484	0.000159477	0.000112744	5.22604e-05	0.000162436	0.000119315	8.00662e-05	0.000557337	0.000627752	0.000392122	0.000567201	0.000503298	0.000527054
HEMESYN2-PWY: heme biosynthesis II (anaerobic)	0.000233108	0.000280133	0.000217351	0.000311919	0.000237205	0.000225169	0.000374538	0.00020962	0.00055426	0.000530829	0.000302881	0.000346321	0.000379524	0.000347485	0.000377626	0.000433456	0.000418202	0.000197731	0.000199106	0.000255728	0.000201986	0.000437108	0.000293126	0.000252501	0.000439961	0.000288735	0.000405774	0.000815878	0.000467641	0.000332231	0.000469478	0.00042956	0.000445044	0.000563122	0.000379595	0.000470085	0.000365956	0.000294759	0.000194378	0.0006043	0.000378737	0.000431121	0.000527521	0.000572498	0.000494602	0.000625117	0.000533813	0.000494366	0.000126211	0.000167339	0.000189528	0.000279447	0.000187026	0.000104432	0.000447345	0.000485815	0.000316853	0.00062881	0.000456693	0.000463334
PWY-5367: petroselinate biosynthesis	0.000321253	0.000394504	0.000399959	0.000134109	0.000350691	0.000300363	0.00107461	0.0017965	0.00287737	0.000690247	0.00180206	0.00161132	0.000732629	0.000943081	8.36677e-05	0.000284149	0.000430662	0.000164312	0	3.65066e-05	4.99861e-05	0	1.36229e-05	3.85413e-05	0.000139147	0.000136753	0.000604604	2.02048e-05	9.17715e-05	0.000142251	3.91476e-05	0.000110857	0.000275741	4.26515e-05	0.000192343	0.000180257	0.000434039	0.000478717	0.000332448	0.000420608	0.000340712	0.000371133	0	5.91883e-06	8.67703e-06	0	1.1938e-05	0	0.000212909	0.000419493	0.000659366	0.000155356	0.000338409	0.000308469	0.000100031	0.000207036	0.000207845	0.000223757	0.000298191	0.000281381
PWY-6285: superpathway of fatty acids biosynthesis (E. coli)	0.00081582	0.000613819	0.00111016	0.000397388	0.000985371	0.000436011	0	0	0.000844503	0	0	0	0.00109791	0.0012107	0	0.000785675	0.00107294	0	0	0	0	0	0	0	0.000278783	0	0.000929035	0.000131155	0.000165655	0	0.000233066	0.000473505	0.000900842	0.000295888	0.000687949	0.000624853	0.00113661	0.000850438	0.000743417	0.00136468	0.00115359	0.00108015	0	4.69694e-05	7.39276e-05	0	6.22247e-05	0	0	0.000424222	0	0	0	0	0.00035189	0.00024187	0	0.000179584	0.000333623	0
PWY-5464: superpathway of cytosolic glycolysis (plants), pyruvate dehydrogenase and TCA cycle	0.000235584	0.000160038	0.000272903	0.000357252	0.000210669	0.000203111	0.000171001	0.000155479	0.000480476	0.000110819	0.000180102	0.000180014	0.000549423	0.000445485	0.000464912	0.000555619	0.000422995	0.00061794	4.81771e-05	6.71026e-05	0.000128526	0	7.78259e-05	0.000115573	0.000427354	0.000383266	0.0004839	0.000317267	0.000445937	0.000488023	0.000439848	0.000470961	0.000655203	0.000351076	0.000579102	0.000592229	0.000532818	0.00050348	0.000332479	0.000463303	0.000568404	0.000557893	7.05589e-05	0.000262855	0.000255825	0.000122151	0.000174781	0.000158597	0.000391698	0.000314061	0.000223723	0.000339723	0.000382032	0.000277281	0.000475759	0.000511374	0.000478242	0.000442762	0.000513805	0.000490005
PWY-6531: mannitol cycle	0.000170889	9.97943e-05	0.0002448	0.00015036	0.000260062	0.000152761	0.000127962	4.95275e-05	0.000124166	0.0001464	0.000103007	7.76256e-05	0.00034978	0.00028863	0.000268974	0.000263407	0.000205249	0.000371275	7.10248e-05	4.05466e-05	8.2104e-05	0.000126151	7.42132e-05	4.47543e-05	0.00030537	0.000216717	0.000272348	0.000311298	0.000283182	0.000229878	0.000489099	0.000302292	0.000296095	0.000592012	0.000257359	0.000254304	0.000413191	0.00030018	0.000126847	0.000676042	0.000487226	0.000557106	0.00136975	0.000801454	0.000483014	0.00135296	0.00101335	0.00112918	5.1077e-05	0	6.59309e-06	4.36287e-05	3.40225e-05	1.79599e-05	0.000423038	0.00044946	0.000609223	0.000605892	0.000505296	0.000539473
ARGORNPROST-PWY: arginine, ornithine and proline interconversion	0.000515807	0.000567056	0.000462496	0.000310661	0.00059812	0.000479504	0.000297185	0.00031636	0.000568398	0.000257366	0.000496903	0.000340768	0.000269919	0.000224865	5.12046e-05	0.000161263	0.000242013	3.48393e-05	0.000271548	0.000283409	0.00039292	0.00036531	0.00026494	0.000306879	4.18972e-05	4.66825e-05	0.000228915	0	6.00217e-05	8.11526e-05	0.000330166	0.0002855	0.000408827	0.000352664	0.000307534	0.000321052	0.000532596	0.000346072	0.000321903	0.000356824	0.000437902	0.000487367	0.000171966	0.000174317	0.000282599	0.000250102	0.000229435	0.000226237	0.000615834	0.000385451	0.000450279	0.000767525	0.000481786	0.000426298	0.000421115	0.000290507	0.000228123	0.000258028	0.00033228	0.000289709
PWY-6629: superpathway of L-tryptophan biosynthesis	0.000684178	0.000461107	0.000895444	0.000519816	0.000486315	0.000379866	0	0	0	0	0	0	0.000733985	0.000537439	0.000121193	0.000488839	0.000660752	0	0	0	0	0	0	0	0	0	0.000322644	0	5.2827e-05	0	0.000835052	0.000538092	0.000491493	0.000430875	0.000609774	0.000560812	0.000700788	0.00063792	0.000287807	0.00139334	0.00127168	0.000612163	0.000121634	9.06016e-05	0.000333136	7.632e-05	0	6.62124e-05	0.000251085	3.18222e-05	0	0.000142278	0.000236314	0	0.000361843	0.00041021	6.69802e-05	0.000671201	0.00019326	0.00012552
PWY-5862: superpathway of demethylmenaquinol-9 biosynthesis	0.00020616	0.000225067	0.000457284	0.000228278	0.000247751	0.000242822	0	0.000120326	0.00012421	7.02082e-05	9.40307e-05	0.000132391	0.000768793	0.000678273	0.000435525	0.000663798	0.000605223	0.000430085	0	0	0	0	0	0	0.000603437	0.000434566	0.000572728	0.000460319	0.000532667	0.000430788	0.000588453	0.00043766	0.000483497	0.00064072	0.000499976	0.000520373	0.000322821	0.000264384	0.000279434	0.000457992	0.000516985	0.000385546	0.000435282	0.000315989	0.000122231	0.000216963	0.000177552	0.000151404	0.00011496	5.83668e-05	0.000114358	0.000109268	9.72263e-05	8.31317e-05	0.000376128	0.000228201	0.000256281	0.000386836	0.000216794	0.000208944
PWY-5265: peptidoglycan biosynthesis II (staphylococci)	0.000294155	0.000678824	0.000548221	0.000115291	0.000200668	0.000526189	0	0	0	0	0	0	0.000330608	0.000486484	0.000207643	0.000484552	0.000997416	0.00047239	0	0	0	0	0	0	8.56103e-05	0.000299675	0.000443812	0.000170587	0.00024752	0.000292065	0.000192324	0.000114437	0.000285079	7.8818e-05	0.00019195	9.38424e-05	0	7.63227e-05	6.13459e-05	0	5.07366e-05	0	0	8.74123e-05	6.05617e-05	0	0.000131697	0	0.000356557	0.000779633	0.000286031	0.000153045	0.000352309	0.00051224	0.00045213	0.00134082	0.00115431	0.000920238	0.00154715	0.00135283
GLUDEG-I-PWY: GABA shunt	0.000547949	0.000561567	0.000869493	0.000465574	0.000665359	0.00056668	2.35314e-05	1.82346e-05	5.91609e-05	1.84349e-05	1.80926e-05	0	0.00015151	0.000153524	2.69983e-05	0.000225269	0.000161445	3.57473e-05	0.000300198	0.000325321	0.000406963	0.000492297	0.000354607	0.000319549	8.18615e-06	1.1822e-05	0.000176766	0	3.56606e-05	1.14678e-05	0.000200937	0.000299487	0.000270251	0.000224296	0.000261997	0.000273169	0.000547608	0.000264766	0.000245082	0.00100904	0.000524848	0.000443995	5.49958e-05	6.89009e-05	0.000162135	0.000151443	9.59836e-05	0.00012534	0.00073445	0.000745553	0.000695604	0.000733245	0.000799679	0.000745661	5.31718e-05	6.22856e-05	2.95946e-05	0.000194262	6.56217e-05	3.1948e-05
PWY-5022: 4-aminobutanoate degradation V	0.000487994	0.000600199	0.000743376	0.000407255	0.000537486	0.000497029	2.35401e-05	1.82391e-05	5.87007e-05	1.84351e-05	1.95184e-05	2.05742e-05	0.000150908	0.000152296	6.17331e-05	0.000215824	0.000157317	3.56663e-05	0.000245081	0.000231582	0.000335186	0.000505697	0.000278738	0.000239926	8.02815e-05	7.22469e-05	0.000173742	0.000158888	7.75074e-05	5.03742e-05	0.000215582	0.00028595	0.000240234	0.000219976	0.00023814	0.000251404	0.00051695	0.000252809	0.000227978	0.0009516	0.000494451	0.000415128	8.81355e-05	7.62087e-05	0.000157976	0.000150999	9.57902e-05	0.000125057	0.000688019	0.000720143	0.000682536	0.000689413	0.000711011	0.000686958	5.42438e-05	6.18974e-05	3.55983e-05	0.000193149	6.54009e-05	3.18929e-05
GLYCOLYSIS-TCA-GLYOX-BYPASS: superpathway of glycolysis, pyruvate dehydrogenase, TCA, and glyoxylate bypass	0.000512841	0.000539352	0.000777933	0.000462872	0.000621893	0.000341216	0	0	0	0	0	0	0.000610205	0.00036538	0	0.000648566	0.000457744	0	0	0	0	0	0	0	0	0	0.000471365	0	0	0	0.000188031	9.39379e-05	0.000168469	0.000170302	0.00023627	0.000137486	0.000790905	0.000706314	0.000316023	0.0015925	0.00106181	0.00110016	0.000135078	0.000112876	0.000204585	0.000253456	0.000112823	0.000206653	0.000224331	0.000118698	0.00018125	0.000236935	0.000177709	0.00015035	0.000473953	8.45889e-05	0.000121375	0.000288563	0.000167701	0.000220487
PWY4LZ-257: superpathway of fermentation (Chlamydomonas reinhardtii)	0.000499736	0.000432978	0.000708302	0.000336117	0.000511392	0.000285555	0.00014169	0.000262009	0.000910004	8.54897e-05	0.000305032	0.000266465	0.000225796	0.000120401	5.8674e-05	0.000281246	0.000180807	8.07035e-05	0.000182659	0.000182836	0.000252213	0.000144402	0.000126025	0.000161182	8.27877e-05	4.99104e-05	0.000244776	8.04012e-05	3.217e-05	2.57194e-05	0.000551501	0.000507437	0.000281132	0.000631842	0.000374026	0.000412784	0.000304655	0.000194369	0.00019413	0.000727962	0.000312013	0.000369385	3.16479e-05	1.90925e-05	0.000253525	9.5593e-05	4.71575e-05	9.75936e-05	0.000121106	0.000191825	0.000192612	0.000188658	0.000195534	0.000249288	0.000386205	0.000370648	0.000345917	0.000252638	0.000295387	0.000305925
P162-PWY: L-glutamate degradation V (via hydroxyglutarate)	0.000109824	9.65958e-05	2.61019e-05	0	9.36921e-05	2.45138e-05	5.89954e-05	3.4047e-05	4.36474e-05	8.30918e-05	5.2164e-05	4.73573e-05	3.04081e-05	0	0	0	0	0	0	0	0	4.27208e-05	0	0	0	0	0	0	0	0	0.00153761	0.000871835	0.000521173	0.00160049	0.000711377	0.000838181	3.74983e-05	0	3.37743e-05	6.20685e-05	4.42393e-05	2.02771e-05	0.000577675	0.000604634	0.000664134	0.000564506	0.000628736	0.000598579	0.000426436	0.000105153	0.000291393	0.000195491	0.000326748	0.000267599	0.000983478	0.000400001	0.000517086	0.000547602	0.000407558	0.000397099
PWY-6630: superpathway of L-tyrosine biosynthesis	0.000549568	0.000377912	0.000727929	0.00052486	0.000395021	0.000309347	0	0	0.000147871	0	0	0	0.000509445	0.00041481	0.000100314	0.000372128	0.000506025	0	0	0	0	0	0	0	0	0	0.000253816	0	4.39109e-05	0	0.000643507	0.000427272	0.000393208	0.000347937	0.000483496	0.000445578	0.000528986	0.00047568	0.000227651	0.000854117	0.00079563	0.000450722	9.4679e-05	7.38124e-05	0.000261191	6.16621e-05	0	5.37658e-05	0.000199978	0.000460759	0.000246281	0.00011494	0.000189255	0.000290307	0.00029592	0.000336652	5.56781e-05	0.000545268	0.000159706	0.000104141
PWY-5863: superpathway of phylloquinol biosynthesis	0.000142597	0.000264287	0.000322986	0.000152724	0.000273495	0.000166829	0	6.14824e-05	0.000227121	3.54246e-05	4.78116e-05	6.77105e-05	0.000491655	0.000391003	0.000240799	0.00047311	0.000388572	0.000233834	0	3.82717e-05	6.20106e-05	4.71878e-05	6.82078e-05	5.48639e-05	0.000338335	0.000253953	0.000380767	0.000248096	0.000295604	0.000239228	0.000301274	0.000231099	0.00032348	0.000334665	0.000270176	0.000281272	0.000365371	0.00038128	0.000241896	0.00093219	0.000420794	0.000394676	0.000325781	0.000364877	0.00033493	0.000385411	0.000395996	0.000344046	7.23637e-05	3.60328e-05	6.8866e-05	6.40894e-05	0.000101156	5.64921e-05	0.000220446	0.00013605	0.000160104	0.000277326	0.000126223	0.000117126
PWY-7371: 1,4-dihydroxy-6-naphthoate biosynthesis II	4.73897e-05	3.85421e-05	5.52247e-05	4.16652e-05	5.74304e-05	5.0985e-05	0	0	0	1.96416e-05	9.29447e-06	0	0.00158821	0.00113051	2.55138e-05	0.000489346	0.00144515	3.72362e-05	0.000280117	0.000223121	0.000282958	0.000178674	0.000272264	0.000234668	2.78209e-05	1.88124e-05	0.00164721	0.000136078	2.2108e-05	2.12415e-05	0	0	0	0	0	0	0	0	0	0	0	0	0.000758628	0.000767332	8.34459e-05	0.000685227	0.000657263	0.000785347	0.00050248	0.000253276	0.000137331	0.000301677	0.000361242	0.000302555	0	0	0	0	0	0
PWY-6595: superpathway of guanosine nucleotides degradation (plants)	0.000284914	0.000334305	0.000514447	0.000318926	0.000306447	0.000226781	0.000172855	0.000227192	0.000775419	0.000294848	0.000354151	0.000310506	0.000135462	0.00020214	0	0.000144585	0.000270678	0	6.96208e-05	7.75206e-05	0.000113096	2.17306e-05	6.02688e-05	7.16341e-05	0	0	0.000223272	0	0	0	0.000362389	0.00057968	0.000918801	0.000334606	0.000727427	0.000676153	0.000113638	0.00014033	0.000274903	4.42567e-05	0.000156453	0.000245848	5.51143e-05	0.000204393	0.000357993	0.000137003	0.00016776	0.000180287	0.000178624	0.000515275	0.00041262	0.000285413	0.000376635	0.000418744	1.41821e-05	0	3.3874e-05	0	0	0
P161-PWY: acetylene degradation	0.000409835	0.000355522	0.000605548	0.000271131	0.000420883	0.000232006	0.000114176	0.000212112	0.000774616	6.88464e-05	0.000247505	0.000215963	0.000185296	9.75913e-05	4.70809e-05	0.000233036	0.000147946	6.49454e-05	0.000147649	0.000147806	0.000204594	0.000116551	0.000101589	0.000130067	6.65484e-05	4.00389e-05	0.000201456	6.46035e-05	2.57828e-05	2.06032e-05	0.000467045	0.000426457	0.000231385	0.000538226	0.000310056	0.000343805	0.000248467	0.000157273	0.000158393	0.000622461	0.0002563	0.000304078	2.54572e-05	1.53055e-05	0.000205764	7.73947e-05	3.79279e-05	7.9091e-05	9.75224e-05	0.00015535	0.000156032	0.000152995	0.000158196	0.000202327	0.000318574	0.000305471	0.000286678	0.000206435	0.00024328	0.000252323
PWY-5837: 1,4-dihydroxy-2-naphthoate biosynthesis I	0.000130125	0.000258353	0.000331521	0.000144693	0.000271349	0.000156037	0	5.42903e-05	0.000205512	3.12512e-05	4.21338e-05	5.98725e-05	0.000442238	0.000355395	0.000216271	0.000431796	0.000352334	0.000214446	0	3.38326e-05	5.49364e-05	4.19355e-05	6.11967e-05	4.8856e-05	0.000303405	0.000230028	0.000342238	0.000221687	0.000267093	0.000215613	0.000284489	0.000213446	0.000326664	0.000312855	0.000260528	0.000267874	0.000328534	0.000344957	0.000216833	0.00086476	0.000380389	0.000357423	0.000289421	0.000330744	0.000347939	0.000352147	0.000358309	0.00030918	6.52616e-05	3.19582e-05	6.22078e-05	5.74833e-05	9.21319e-05	5.03436e-05	0.000197012	0.000121889	0.000144142	0.000253931	0.000112828	0.00010459
PWY-5791: 1,4-dihydroxy-2-naphthoate biosynthesis II (plants)	0.000130125	0.000258353	0.000331521	0.000144693	0.000271349	0.000156037	0	5.42903e-05	0.000205512	3.12512e-05	4.21338e-05	5.98725e-05	0.000442238	0.000355395	0.000216271	0.000431796	0.000352334	0.000214446	0	3.38326e-05	5.49364e-05	4.19355e-05	6.11967e-05	4.8856e-05	0.000303405	0.000230028	0.000342238	0.000221687	0.000267093	0.000215613	0.000284489	0.000213446	0.000326664	0.000312855	0.000260528	0.000267874	0.000328534	0.000344957	0.000216833	0.00086476	0.000380389	0.000357423	0.000289421	0.000330744	0.000347939	0.000352147	0.000358309	0.00030918	6.52616e-05	3.19582e-05	6.22078e-05	5.74833e-05	9.21319e-05	5.03436e-05	0.000197012	0.000121889	0.000144142	0.000253931	0.000112828	0.00010459
PWY-7046: 4-coumarate degradation (anaerobic)	6.9653e-05	0.000112018	8.44545e-05	6.07043e-05	9.14968e-05	0.000113026	2.36363e-05	3.72185e-05	0.000107971	2.70165e-05	2.62451e-05	1.66677e-05	0.00025907	0.000440006	0.000357915	0.000536421	0.000473528	0.000630457	3.38407e-05	4.38087e-05	8.34115e-05	3.73125e-05	2.70776e-05	7.17217e-05	0.000225117	0.000497651	0.00036532	0.000163708	0.00040155	0.000365517	0.000154692	0.000219532	0.000253363	0.000103102	0.000239839	0.000234305	0.000405963	0.000569052	0.000612808	0.000408408	0.000548208	0.000650839	3.38617e-05	4.21306e-05	1.71639e-05	5.07627e-05	3.65741e-05	5.27013e-05	2.9259e-05	3.29733e-05	2.00417e-05	3.49674e-05	3.10289e-05	4.57396e-05	0.000244205	0.000287589	0.000359025	0.00024162	0.000347033	0.000351572
PWY-6588: pyruvate fermentation to acetone	0.000230441	0.000353289	0.000327247	0.000187159	0.000297559	0.000315686	0.000215745	0.0001406	2.70314e-05	0.000184043	8.04088e-05	0.00012695	0.000112481	7.60899e-05	0.000104434	0.000179871	0.00013808	7.26342e-05	0.000177305	0.000194323	0.000240529	0.000156445	0.000115443	0.000153136	9.01076e-05	6.38964e-05	0.000127138	8.08708e-05	5.88577e-05	3.59683e-05	0.000469919	0.000339366	0.000123662	0.000681161	0.000372508	0.000430014	0.00014196	9.32721e-05	1.50348e-05	0.000209792	0.000123266	9.09295e-05	0.000135874	8.7052e-05	0.000197545	0.00019565	9.56729e-05	0.000124954	0.000312642	0.000345675	0.000341183	0.000300483	0.000242753	0.000291735	0.000377412	0.000361001	0.000248186	0.000320887	0.000278677	0.000301526
PWY-6263: superpathway of menaquinol-8 biosynthesis II	0.000106761	0.000104283	0.000154431	0.000110183	0.000155094	0.000136137	0	0	3.61549e-05	2.93096e-05	1.88128e-05	0	0.000292031	0.000294323	6.59099e-05	0.000414539	0.00018869	7.91311e-05	0.000456039	0.000394746	0.000447222	0.000325425	0.000433683	0.000428931	7.05944e-05	4.85293e-05	0.000266851	0.000257507	7.21935e-05	5.81639e-05	0.000385319	0.000272831	0.000216372	0.000366124	0.000225373	0.000266314	7.84698e-05	8.63514e-05	5.61353e-05	0.000195871	0.000152802	9.49448e-05	0.000279173	0.000293649	0.000174553	0.000267276	0.000223904	0.000203044	0.000738876	0.000380076	0.000188855	0.000462426	0.000589308	0.000475298	0	0	0	0	0	0
PWY0-881: superpathway of fatty acid biosynthesis I (E. coli)	0.000169872	0.000221185	0.000424691	0.000102625	0.000283352	0.000143595	8.3737e-05	0.00027009	0.000753697	0.000133835	0.000222722	0.000207179	0.000385974	0.000502533	0	0.00038391	0.000562484	0	0	0	0	0	0	0	0.000137617	0	0.000384365	0.000147528	7.13039e-05	0	0.000202303	0.000235737	0.00033968	0.000336249	0.000348248	0.000346968	0.000497457	0.000379928	0.00036744	0.00047658	0.000628532	0.000597925	0	8.10907e-05	0.000180115	0.000148738	0.000144002	0.000200959	0	6.06526e-05	0	0	0	0	0.000190959	9.53715e-05	0	6.66351e-05	0.000131954	0
P105-PWY: TCA cycle IV (2-oxoglutarate decarboxylase)	0.000401013	0.000496766	0.000605396	0.000351972	0.000492513	0.00027709	0	0	0	0	0	0	0.000315527	0.000214282	0	0.000367546	0.000260956	0	0	0	0	0	0	0	0	0	0.000308764	0	0	0	0.000197973	0.000131692	0.000220531	0.000186989	0.000205416	0.000191496	0.000575676	0.000489934	0.00031676	0.000700841	0.000627724	0.00065508	0.000158652	0.000135384	0.000117465	0.000159346	0.00010271	0.000147074	0.000312745	0.000149238	8.75691e-05	0.000361633	0.000239682	0.000151362	0.000217884	9.23264e-05	6.63064e-05	0.00026234	0.000143973	0.000144066
PWY-821: superpathway of sulfur amino acid biosynthesis (Saccharomyces cerevisiae)	0.000337745	0.00031577	0.000321311	0.000481097	0.000365883	0.000292566	0	0	0	0	0	0	0.000152146	0.00016607	0.000140246	0.000419268	0.000202367	0.000184982	2.79726e-05	3.97674e-05	8.19714e-05	4.64273e-05	5.3227e-05	5.29175e-05	0.000103893	0.000203665	0.000239339	0.000219172	0.000133307	0.000198972	0.000152402	2.91961e-05	9.70502e-05	0.000124648	0.000112905	7.46008e-05	0.000290169	0.000161273	0.0001325	0.000706925	0.000384113	0.000236934	0.000258243	0.000273135	0.000398199	0.000224419	0.000281236	0.000190237	0.000155391	5.20498e-05	5.29222e-05	8.80695e-05	7.32039e-05	7.89014e-05	0.000487597	0.000179192	0.000112798	0.00066514	0.000275147	0.000298456
ORNDEG-PWY: superpathway of ornithine degradation	0.00055918	0.000449153	0.00059815	0.00032065	0.00037974	0.000447693	0	0	0	0	0	0	0.000242006	0.000238645	0	0.000245108	0.000280279	0	0	0	0	0	0	0	0	0	0.000257024	0	0	0	0	0.000168701	0	0.000210916	0	0	0.00064546	0.000553846	0.000253935	0.00145115	0.000874301	0.000708022	0	0.000126674	0	0	0	0	0.000414984	0	0.000373828	0.000285993	0.000541507	0.000465919	0	0	0	0	0	0
PWY-7315: dTDP-N-acetylthomosamine biosynthesis	0.000357078	0.000432828	0.000488494	0.000361986	0.00040344	0.000470494	2.96481e-05	8.11705e-05	3.02417e-05	5.54082e-05	8.05639e-05	6.81655e-05	0.000119737	4.07454e-05	0.000432278	9.7388e-05	5.21744e-05	0.00043349	0.000116502	0.000159032	0.000185585	0.00016669	0.000175454	0.000146292	0.000611454	0.000296663	4.20199e-05	0.00079913	0.000495367	0.000397034	0.000208087	0.000176972	0.000248326	0.000183444	0.000263193	0.000240154	0.000112832	0.000107604	3.81884e-05	0.000283687	0.000158312	0.000101817	9.27735e-05	6.19342e-05	0.000170666	5.21422e-05	6.31977e-05	9.69887e-05	7.90534e-05	7.76789e-05	0.000106372	7.82659e-05	5.53386e-05	0.000125007	1.06213e-05	0	8.31623e-06	2.39825e-05	0	1.0796e-05
HEME-BIOSYNTHESIS-II: heme biosynthesis I (aerobic)	0.000177215	0.000141146	0.000172975	0.000162435	0.000178015	0.000142064	9.58466e-05	0.000117656	0.00041841	0.00016041	0.000148335	0.00014869	0.000209485	0.000155461	0.000351685	0.000194948	0.000149944	0.000184437	7.98594e-05	3.2783e-05	6.39927e-05	0.000127414	6.7973e-05	7.32134e-05	0.000424119	0.000262307	0.000143509	0.000841255	0.000438394	0.000301997	0.000155029	9.38201e-05	8.23995e-05	0.000184169	4.99603e-05	9.097e-05	0.00016492	0.000101018	4.97148e-05	0.000301364	0.000186593	0.000116519	0.000296837	0.000267091	0.000166718	0.000220854	0.000206393	0.000215852	4.80786e-05	5.2442e-05	4.7746e-05	0.000134389	9.3315e-05	2.65014e-05	0.00029305	0.000138422	0.000155676	0.000296338	0.000167097	0.000188876
PWY-5138: unsaturated, even numbered fatty acid &beta;-oxidation	0.000162177	9.89548e-05	0.000145193	7.23503e-05	0.000140305	7.85999e-05	0.000107129	0.00013405	0.000133344	8.38276e-05	0.000225163	0.000168823	0.000174921	0.000124002	0.000253167	0.000166503	0.000106662	0.000211005	0	0	0	0	0	0	0.00025992	0.000216148	0.000131955	0.000359126	0.000226729	0.000222623	0.000564527	0.000313999	0.000100445	0.000477643	0.000311512	0.000264869	6.68285e-05	6.28744e-05	2.14581e-05	0.000162394	0.00012327	9.72908e-05	0.000293466	0.000319861	0.000303617	0.000396667	0.000162011	0.000351675	0.00016665	0.000162876	9.68282e-05	0.000148126	0.00010199	7.78763e-05	0.000284933	4.74295e-05	0.000130946	0.000307365	5.88076e-05	9.38232e-05
ENTBACSYN-PWY: enterobactin biosynthesis	0.000280346	0.000203933	0.000505603	0.000183216	0.000336605	0.000195732	0	0	0	0	0	0	0.000278859	0.000324465	0	0.000581871	0.000357539	0	0	0	0	0	0	0	0	0	0.00040673	0	0	0	0.000150716	0.000124158	8.75796e-05	0.000375119	5.46844e-05	0	0.000450407	0.000243351	0.000193333	0.00137809	0.000735265	0.000542224	0	5.06514e-05	0.000115507	0.000116537	0	0	0	0	0	0	0.000249248	0	0.000412466	0	0.000190359	0.000486173	0.000230839	0.000220565
PWY-7312: dTDP-D-&beta;-fucofuranose biosynthesis	3.62434e-05	0	1.78223e-05	0	1.4578e-05	2.66175e-05	0.000571558	0.000417758	2.63999e-05	0.00081188	0.000436444	0.000351489	0.000312585	0.00050013	0	0.00018666	0.000174878	0	0	0	0	0	0	0	0	0	0.000288647	0	0	0	0.00125715	0.000791366	0.000185562	0.0015681	0.00035516	0.000558418	1.4472e-05	0	0	0	0	0	0	0	0	0	0	0	2.92454e-05	0	4.86013e-05	0	0	0	0.00022222	0.0001041	0.000110947	0.000180712	0.000158897	0.000115316
PWY-5173: superpathway of acetyl-CoA biosynthesis	0.000126109	0.000173159	0.000264653	0.000109538	0.000163103	0.000131301	4.46366e-05	4.66563e-05	0.000267211	2.5556e-05	5.38386e-05	5.83125e-05	0.000306747	0.000212105	0.000138975	0.000260392	0.000290483	0.000205337	0	0	0	0	0	0	0.000118942	0.000114128	0.000228546	3.87232e-05	0.000151377	0.000152106	0.000170067	0.000235109	0.000397828	0.000126626	0.000354989	0.000326317	0.000311361	0.000279435	0.000266188	0.000705844	0.000517414	0.000536077	1.37406e-05	7.51169e-05	6.30955e-05	2.65307e-05	4.67557e-05	4.22842e-05	0.000101694	6.47903e-05	7.1242e-05	7.49811e-05	5.15492e-05	6.23353e-05	0.00021688	0.00020926	0.000189488	0.000213565	0.00021415	0.000205657
GALACTARDEG-PWY: D-galactarate degradation I	0.000113949	0.000374932	0.00039985	0.000122786	0.00014271	0.000153077	2.21589e-05	2.20092e-05	0	0	4.60119e-05	0	0.000183032	0.000124404	0.000169824	0.000461389	0.000254751	6.08457e-05	5.10321e-05	3.09799e-05	3.76402e-05	7.06267e-05	3.83039e-05	2.43412e-05	0.00019541	0.000110552	0.000244333	0.000229701	0.000177274	0.000153407	0.000361268	0.00019864	0.000170206	0.00030276	0.000222516	0.000228914	0.000141446	0.000204578	5.04427e-05	0.00058138	0.000289764	0.000142757	0.000303328	0.000255583	0.000181627	0.000242559	0.000263637	0.000275263	8.0587e-05	4.95718e-05	3.99691e-05	0.000119815	4.34401e-05	2.59376e-05	0.000169611	9.2101e-05	2.34405e-05	0.000162479	0.000157556	0.000106777
GLUCARGALACTSUPER-PWY: superpathway of D-glucarate and D-galactarate degradation	0.000113949	0.000374932	0.00039985	0.000122786	0.00014271	0.000153077	2.21589e-05	2.20092e-05	0	0	4.60119e-05	0	0.000183032	0.000124404	0.000169824	0.000461389	0.000254751	6.08457e-05	5.10321e-05	3.09799e-05	3.76402e-05	7.06267e-05	3.83039e-05	2.43412e-05	0.00019541	0.000110552	0.000244333	0.000229701	0.000177274	0.000153407	0.000361268	0.00019864	0.000170206	0.00030276	0.000222516	0.000228914	0.000141446	0.000204578	5.04427e-05	0.00058138	0.000289764	0.000142757	0.000303328	0.000255583	0.000181627	0.000242559	0.000263637	0.000275263	8.0587e-05	4.95718e-05	3.99691e-05	0.000119815	4.34401e-05	2.59376e-05	0.000169611	9.2101e-05	2.34405e-05	0.000162479	0.000157556	0.000106777
TCA-GLYOX-BYPASS: superpathway of glyoxylate bypass and TCA	0.000279466	0.000299897	0.000451746	0.000252585	0.000353105	0.000184065	0	0	0	0	0	0	0.000346687	0.000196599	0	0.000371779	0.000253264	0	0	0	0	0	0	0	0	0	0.000261253	0	0	0	9.64066e-05	4.77546e-05	8.74806e-05	8.71689e-05	0.000122995	7.03512e-05	0.000478179	0.000426394	0.000172529	0.00108024	0.000637742	0.000685948	6.88422e-05	5.72891e-05	0.000106585	0.000131184	5.72012e-05	0.00010601	0.000115295	6.01833e-05	9.27266e-05	0.000122034	9.06765e-05	7.65283e-05	0.000254085	4.31186e-05	6.22534e-05	0.000151665	8.67276e-05	0.000115189
PWY-6435: 4-hydroxybenzoate biosynthesis V	2.79751e-05	6.79008e-05	7.21116e-05	0	5.5821e-05	4.25774e-05	2.0925e-05	4.52293e-05	0.000127199	3.27657e-05	3.21787e-05	2.05656e-05	0.000272827	0.000378297	0.000133038	0.000494783	0.000429043	0.000122224	0	0	0	0	0	0	0.000129391	0.000126336	0.000315955	0.00012608	0.000126388	0.000121908	0.000178028	0.000230995	0.000213485	0.000123397	0.000244508	0.000242169	0.000397522	0.000421252	0.000201871	0.000395214	0.000543555	0.000500574	0	0	0	0	0	0	1.72542e-05	1.94278e-05	0	0	2.43751e-05	1.92422e-05	0.000183981	0.000303133	0.000338644	0.000231471	0.000336214	0.000346917
PWY-5918: superpathay of heme biosynthesis from glutamate	0.000177208	0.00024641	0.000297174	0.00017183	0.000225836	0.000176809	0	0	0	0	0	0	0.000354666	0.000176221	6.19464e-05	0.000303003	0.000207031	7.79565e-05	0.000144383	6.80188e-05	8.81234e-05	0.000163435	6.94534e-05	0.000110559	0	8.37033e-05	0.0002135	6.36024e-05	9.45988e-05	8.71214e-05	0.000191414	0.00011202	9.086e-05	0.000205473	8.40657e-05	0.00016488	0.000277797	0.000180433	8.94673e-05	0.000512824	0.000333653	0.000226704	8.6127e-05	0.000239146	0.000192549	0.000261952	0.000151941	0.000158532	7.14667e-05	9.61932e-05	9.64382e-05	4.8604e-05	0.000113349	5.51338e-05	0.00021878	9.26326e-05	6.21306e-05	0.000386999	0.000152798	0.000114416
METHGLYUT-PWY: superpathway of methylglyoxal degradation	5.24257e-05	4.47395e-05	6.33668e-05	3.32936e-05	5.55261e-05	2.61435e-05	0	2.84729e-05	0.000107429	4.84438e-05	4.14751e-05	5.51698e-05	0.000124637	0.000214681	0.000295953	0.000234672	0.000198628	0.000279301	0	0	0	0	0	0	0.000677118	0.000255403	0.000142301	0.000495184	0.000266954	0.000321754	0.000209341	0.000202128	0.000207545	0.000208163	0.000195419	0.00020141	0.000216258	0.000150189	0.000109139	0.000435807	0.000259488	0.000213135	0.000285727	0.000230264	0.000227008	0.000173405	0.000178455	0.000222544	0	0	0	0	0	0	0.000162087	9.24783e-05	8.5932e-05	0.000169246	9.76774e-05	0.000122429
PWY-5850: superpathway of menaquinol-6 biosynthesis I	0.000304463	0.000328061	0.00063365	0.000336495	0.000330854	0.000355752	0	0	0	0	0	0	0.000321902	0	0	0.000418274	0.000208299	0	0	0	0	0	0	0	0	0	0.000145643	0	0	0	0	0	6.02509e-05	9.74288e-05	0	0	0.000350283	6.37128e-05	0.000374602	0.000643061	0.000685588	0.000515281	0	0.000438364	0.00010006	0.000137214	0.000190295	9.99452e-05	0.000121016	0	8.66776e-05	0.000138053	9.63323e-05	0	0.000225001	0.000246077	0	0.000374454	0	0.000244217
PWY-5896: superpathway of menaquinol-10 biosynthesis	0.000304463	0.000328061	0.00063365	0.000336495	0.000330854	0.000355752	0	0	0	0	0	0	0.000321902	0	0	0.000418274	0.000208299	0	0	0	0	0	0	0	0	0	0.000145643	0	0	0	0	0	6.02509e-05	9.74288e-05	0	0	0.000350283	6.37128e-05	0.000374602	0.000643061	0.000685588	0.000515281	0	0.000438364	0.00010006	0.000137214	0.000190295	9.99452e-05	0.000121016	0	8.66776e-05	0.000138053	9.63323e-05	0	0.000225001	0.000246077	0	0.000374454	0	0.000244217
PWY66-391: fatty acid &beta;-oxidation VI (peroxisome)	0	0	3.77968e-05	0	0	3.23009e-05	0.000132515	0.000163118	0.000167693	0.000101527	0.000258786	0.000199325	0.000225639	0.000156581	0.000127593	0.00013775	8.69879e-05	0.000107651	0	0	0	0	0	0	0.000137414	0.000114279	0.000146874	0.000147343	0.000118332	0.000114555	0.000716212	0.000398025	0.000124957	0.000603739	0.00041007	0.000347436	8.65354e-05	7.93851e-05	2.5048e-05	0	2.65667e-05	0	0.00019141	0.000234043	0.000266941	0.000253644	0.000157435	0.000232388	0.000126575	0.000161345	0	0.000120158	0.000113827	5.89477e-05	0.000333274	6.13337e-05	0.000154954	0.000350232	7.444e-05	0.000116355
PWY-561: superpathway of glyoxylate cycle and fatty acid degradation	0.000234696	0.0003477	0.000405299	0.00016893	0.000309813	0.000215128	0	0	0	0	0	0	0.00022688	0.00018661	0	0.000333644	0.000236263	0	0	0	0	0	0	0	0	0	0.000232577	0	0	0	0.000123348	6.18182e-05	0.000105338	0.000111468	9.97923e-05	8.95477e-05	0.00044403	0.000382466	0.000185483	0.00077657	0.000630207	0.000519018	8.22125e-05	7.05835e-05	8.21733e-05	0.000108573	7.10779e-05	8.32573e-05	0.000132248	5.29779e-05	3.99182e-05	0.000134588	8.69041e-05	5.73892e-05	0.000154559	5.65511e-05	3.78322e-05	0.000182211	0.000104783	9.26655e-05
PWY-5723: Rubisco shunt	0.000207489	0.000420778	0.000362932	0.000130879	0.000268047	0.000207243	0	0	0	0	0	0	0.000219978	0.000213343	0	0.000249238	0.000347609	0.000172599	0	0	0	0	0	0	0	0	0.000217492	2.42169e-05	0	0	0.000162406	7.00278e-05	6.78353e-05	0.000168476	7.98903e-05	2.60507e-05	0.000435362	0.000311414	0.000135568	0.000916528	0.000565994	0.000464453	0.000180003	6.14038e-05	4.29689e-05	9.21362e-05	0.000123952	0.000138132	7.39993e-05	2.56633e-05	0	9.37347e-05	3.33338e-05	0.000100954	9.82592e-05	6.49423e-05	0	0.00017775	0.000112407	5.67601e-05
PWY66-398: TCA cycle III (animals)	0.000165354	9.28479e-05	7.49855e-05	0.000163125	0.000137622	0.000131303	0	0	4.17325e-05	0	0	0	0.000248496	0.000215076	3.81295e-05	0.000289803	0.000207162	0	0	0	0	0	0	0	5.9038e-05	4.26576e-05	0.00024082	0	0	0	0.000399945	0.000277813	0.000279478	0.000362312	0.000297437	0.000316327	0.000260096	0.000237785	0.000116445	0.000279642	0.000315211	0.000269173	0.000125818	0.000144437	0.000153463	0.000174807	8.26235e-05	9.91046e-05	7.72301e-05	9.93791e-05	8.07598e-05	0.000125505	0.000138916	8.77605e-05	0.000199123	0.000120325	6.41438e-05	0.000187386	0.000134748	0.000122664
GLYOXYLATE-BYPASS: glyoxylate cycle	0.000179078	0.000229282	0.000493356	0.000160147	0.000263563	0.00012516	0	0	0	0	0	0	0.000202289	0.000124378	0	0.000242408	0.000192406	0	0	0	0	0	0	0	1.93527e-05	0	0.000157829	2.08295e-05	2.68935e-05	9.53528e-06	0.000179883	9.17386e-05	9.93292e-05	0.00019624	9.37352e-05	9.0521e-05	0.000407662	0.000374389	0.000215202	0.000708298	0.000387877	0.000456695	4.87096e-05	6.26972e-05	0.000100144	7.42791e-05	9.90099e-05	6.62158e-05	0.000129075	3.65796e-05	0.00010238	7.54527e-05	5.93132e-05	5.02682e-05	0.000250101	6.9571e-05	3.51059e-05	0.000379799	0.000110761	0.000101187
PWY-7254: TCA cycle VII (acetate-producers)	0.000319235	0.000232792	0.000376929	0.000314486	0.000340048	0.00010301	0	0	0	0	0	0	0.000362624	0.000186746	2.68985e-05	0.000338242	0.000206957	0	0	0	0	0	0	0	0	0	0.000264345	0	0	0	6.27932e-05	1.59881e-05	5.07549e-05	6.36123e-05	0.000112103	3.66398e-05	0.000390888	0.000348688	9.47345e-05	0.000520207	0.000515212	0.000601084	2.67627e-05	0	9.08328e-05	0.000169093	4.27273e-05	0.000109393	9.5592e-05	7.62407e-05	7.70132e-05	0.000145158	9.54044e-05	8.01063e-05	0.000213624	1.35096e-05	9.62785e-05	0.000108821	6.91884e-05	0.000100806
P23-PWY: reductive TCA cycle I	0.000110377	7.79379e-05	6.51184e-05	5.82253e-05	0.000108917	3.60416e-05	0	0	0.000100998	0	0	0	0	0	1.36123e-05	0	0	3.73034e-05	0	0	0	0	0	0	0	0	0	0	0	0	0.000896562	0.000853432	0.00062077	0.00102143	0.000735953	0.000840373	0.000135469	0.000116831	2.07605e-05	0.000251809	0.000179831	4.32104e-05	2.55077e-05	0	8.16795e-05	5.00132e-05	5.23394e-05	5.62042e-05	2.95438e-05	0	2.541e-05	0	0	0	5.34457e-05	3.1461e-05	3.97357e-05	0.00014004	5.56641e-05	1.30954e-05
PWY-7316: dTDP-N-acetylviosamine biosynthesis	0	0	3.28477e-05	1.87474e-05	2.56651e-05	2.63658e-05	1.79304e-05	0	0	0	0	0	0	0	0.000484448	0	0	0.000581908	0	0	0	0	0	0	0.000705125	0.000396106	0	0.0012856	0.000595481	0.000515382	2.6933e-05	1.76943e-05	8.98088e-06	3.33285e-05	2.06367e-05	1.8043e-05	0	0	0	1.79595e-05	2.67348e-05	1.11801e-05	0.000329935	0.00025872	9.29613e-05	0.00020487	0.000156346	0.000166433	0	0	0	0	0	0	0.000211756	7.36649e-05	0.000110966	0.000190783	7.71334e-05	9.43137e-05
GLUCARDEG-PWY: D-glucarate degradation I	0.000104036	0.000280986	0.000326805	9.99388e-05	0.000120448	0.00012749	2.19867e-05	2.18939e-05	0	0	4.5681e-05	0	0.000161762	0.000116831	9.00038e-05	0.000298006	0.000207304	5.3016e-05	4.62901e-05	2.94547e-05	3.50043e-05	5.97835e-05	3.48748e-05	2.31816e-05	9.36996e-05	7.6268e-05	0.000201545	8.51531e-05	7.71185e-05	9.19491e-05	0.000126907	8.46707e-05	6.54789e-05	0.000145561	5.27951e-05	6.83145e-05	0.000127537	0.000177453	4.74894e-05	0.000453294	0.000242227	0.000128871	0.000139929	0.00020142	0.000153169	0.000179349	0.000171762	0.00020328	7.30711e-05	4.67652e-05	3.90024e-05	9.71081e-05	4.09582e-05	2.54061e-05	0.000120145	4.95465e-05	2.0797e-05	0.000124743	9.25411e-05	7.38932e-05
ALLANTOINDEG-PWY: superpathway of allantoin degradation in yeast	4.95129e-05	0	2.11425e-05	0	1.53049e-05	2.45008e-05	0	0	0	0	0	0	0.000416441	0.000532069	2.9638e-05	0.000407362	0.000341203	5.10472e-05	0	0	0	0	0	0	1.32642e-05	5.81285e-05	0.000383875	1.27673e-05	2.78906e-05	3.38581e-05	0	0	3.11456e-05	3.74045e-05	2.73106e-05	0	0.000253049	0.000194881	7.30252e-05	0.000387498	0.000279881	0.000291762	0.000229145	0.000234695	0.000129095	0.000391791	0.000171102	0.000218457	0.000130253	3.63624e-05	9.16057e-05	9.77337e-05	6.79456e-05	8.02166e-05	8.36476e-05	2.98125e-05	3.57136e-05	0.000122368	5.67939e-05	9.39679e-05
PWY-5860: superpathway of demethylmenaquinol-6 biosynthesis I	0.00020616	0.000225067	0.000457284	0.000228278	0.000225204	0.000242822	0	0	0	0	0	0	0.000223384	0	0	0.000296977	0.000143968	0	0	0	0	0	0	0	0	0	9.91869e-05	0	0	0	0	0	4.0512e-05	6.54652e-05	0	0	0.000250316	4.30635e-05	0.000279434	0.000457992	0.000516985	0.000385546	0	0.000300647	6.7539e-05	9.21013e-05	0.000128227	6.69843e-05	8.12356e-05	0	5.82217e-05	9.26919e-05	6.46773e-05	0	0.000152806	0.000171989	0	0.000259815	0	0.000168786
PWY-7288: fatty acid &beta;-oxidation (peroxisome, yeast)	0	0	1.92819e-05	0	0	1.6662e-05	7.13068e-05	8.88741e-05	8.99411e-05	5.45708e-05	0.000147821	0.000110742	0.000132043	8.92801e-05	9.79133e-05	7.56441e-05	4.64773e-05	8.16106e-05	0	0	0	0	0	0	0.000104451	8.65264e-05	8.47342e-05	0.000118956	8.99739e-05	8.75043e-05	0.000562322	0.000277805	7.53727e-05	0.000401922	0.000305925	0.000236143	4.52834e-05	4.19026e-05	1.30421e-05	0	1.34317e-05	0	0.0001741	0.000194963	0.000200963	0.000241349	0.000102215	0.000203677	7.17826e-05	9.75588e-05	0	6.77178e-05	6.44776e-05	3.1412e-05	0.000187819	3.15373e-05	8.51335e-05	0.000199188	3.882e-05	6.18656e-05
PWY-5189: tetrapyrrole biosynthesis II (from glycine)	0.000101508	0.000192008	0.000248464	8.13337e-05	0.000149896	0.000110553	0	0	0	0	0	0	9.34045e-05	6.1628e-05	2.63159e-05	0.000145112	0.000122904	3.55132e-05	0.000112874	8.38165e-05	5.26903e-05	9.58847e-05	3.64717e-05	6.93627e-05	0	3.72114e-05	9.69831e-05	2.6254e-05	4.08313e-05	3.84097e-05	0.000111604	6.22393e-05	4.87678e-05	0.000115659	5.22698e-05	0.000130965	0.000206493	0.000137722	6.67573e-05	0.000466886	0.000285039	0.000240449	3.76077e-05	0.000127409	0.000110664	0.000152717	7.57313e-05	7.91552e-05	4.51397e-05	7.58376e-05	0.000107094	1.79126e-05	6.72539e-05	6.86762e-05	7.26037e-05	3.59103e-05	2.796e-05	0.00014859	8.10025e-05	5.5094e-05
REDCITCYC: TCA cycle VIII (helicobacter)	0.000166358	0.000164676	0.00023008	0.000168402	0.000200198	9.47577e-05	0	0	4.45853e-05	0	0	0	7.06932e-05	2.15873e-05	1.43069e-05	6.67263e-05	3.39349e-05	0	0	0	0	0	0	0	0	0	3.81794e-05	0	0	0	0.000357276	0.000320724	0.000142245	0.000531902	0.000310295	0.000384439	0.000117503	0.000101829	2.21106e-05	0.000210554	0.000155925	4.19018e-05	1.79601e-05	0	5.85731e-05	4.36192e-05	3.32001e-05	4.52545e-05	9.76354e-05	8.08847e-05	7.90949e-05	0.000139478	9.81537e-05	8.40333e-05	0.000178745	3.03775e-05	8.56566e-05	0.000109422	6.54934e-05	9.28486e-05
PWY-6572: chondroitin sulfate degradation I (bacterial)	0	0	0	0	0	0	0.000193727	0.000119779	6.72136e-05	0.000151268	0.000130314	0.000121762	6.82138e-05	7.78382e-05	0.000140622	6.05711e-05	4.79997e-05	2.5291e-05	4.37593e-05	4.89325e-05	5.07691e-05	8.28123e-05	6.00228e-05	2.71796e-05	0.000166638	8.92263e-05	7.53249e-05	0.000300763	0.000156995	0.00011563	0	0	0	0	0	0	4.55016e-05	4.66909e-05	2.31505e-05	9.96099e-05	5.64663e-05	2.27532e-05	0.000523564	0.00026044	5.57492e-05	0.000381574	0.000302129	0.000351288	3.04158e-05	2.47346e-05	5.01864e-05	8.55988e-05	5.43296e-05	0	3.13129e-05	1.12034e-05	1.52607e-05	2.72576e-05	1.94691e-05	1.59199e-05
RUMP-PWY: formaldehyde oxidation I	0	3.31458e-05	6.63927e-05	2.31898e-05	0	4.35331e-05	0	0	2.92186e-05	0	0	0	0	2.78572e-05	0	1.78504e-05	0	3.97573e-05	0	7.58493e-05	0.000114436	3.35252e-05	8.69876e-05	5.01617e-05	0	0	0	0	0	0	0.000114493	0.000140923	0.000182604	0.000120107	0.000249833	0.00016955	1.84241e-05	0	0	0	0	0	0.000104296	0.000333614	0.000378191	0.000143338	0.000193764	0.000240656	0.000146375	0.000502587	0.000401683	6.11354e-05	0.000291683	0.000314091	1.75177e-05	2.16436e-05	2.03211e-05	1.38616e-05	0	0
PWY-6143: CMP-pseudaminate biosynthesis	0	0	0	0	0	0	0	0	0	0	0	0	0	1.46553e-05	0	1.0564e-05	0	0	0	0	0	0	0	0	0	0	0	0	0	0	0	0	0	0	0	0	0	9.71982e-06	0	2.22767e-05	0	1.42897e-05	0.00102795	0.000437246	8.98865e-05	0.00088024	0.000711796	0.000856132	8.85902e-05	6.97167e-05	0.000162453	0.000205005	0.000104808	6.85469e-05	0	0	0	0	0	0
PWY-5910: superpathway of geranylgeranyldiphosphate biosynthesis I (via mevalonate)	0	2.3222e-05	3.30061e-05	0	2.88642e-05	2.74461e-05	0	0	2.81673e-05	0	0	0	9.93554e-05	0.000167888	7.92064e-05	0.000108741	0.000217044	0.000100769	0	0	0	0	0	0	5.29759e-05	9.4909e-05	0.000184343	3.40658e-05	6.97366e-05	0.000106542	5.43092e-05	0.000155372	0.000208672	2.9738e-05	0.000205352	0.000171213	4.39817e-05	4.70922e-05	2.73332e-05	2.92557e-05	4.67622e-05	7.97793e-05	0	8.82906e-05	4.04212e-05	3.27602e-05	7.48938e-05	2.16008e-05	6.31543e-05	0.000146832	0.000169818	7.3766e-05	0.000117525	0.000138088	0.000118964	0.000259976	0.000202091	0.000190866	0.000227242	0.0002456
PWY0-1415: superpathway of heme biosynthesis from uroporphyrinogen-III	0.000166266	0.000123066	0.000174566	0.000104931	0.00013175	0.000103073	0	0	0	0	0	0	0.000220368	0.000131387	0	0.000195296	0.000137183	0	0	0	0	0	0	0	4.68593e-05	0	0.000150172	7.24403e-05	0	0	0.000113518	6.71102e-05	9.11307e-05	0.000119883	5.94767e-05	9.7705e-05	0.000203478	0.000124278	6.14282e-05	0.000353473	0.000218634	0.000146471	3.22616e-05	5.23953e-05	5.76887e-05	6.67113e-05	6.77138e-05	5.3253e-05	4.32692e-05	2.88248e-05	1.89174e-05	5.36777e-05	9.68097e-05	3.23596e-05	0.00013906	5.67418e-05	2.47194e-05	0.000256229	5.77695e-05	3.97362e-05
PWY-5675: nitrate reduction V (assimilatory)	0.000221771	7.89752e-05	0.000162031	0.000162216	0.000144014	0.000100298	0	0	0	0	0	0	0.000157826	6.83394e-05	0	0.000179053	0.000135249	0	0	0	0	0	0	0	0	7.23504e-06	0.000114711	1.64284e-05	0	6.31835e-06	7.01778e-05	3.32884e-05	3.19397e-05	5.26543e-05	3.33102e-05	5.48204e-05	0.000297311	0.000224256	0.000120223	0.000699707	0.000533599	0.000309806	1.22045e-05	2.42521e-05	2.84136e-05	4.07807e-05	3.68917e-05	0	5.16779e-05	0	0	8.30154e-05	0	1.64298e-05	7.55188e-05	1.96879e-05	1.45867e-05	0.000117913	2.55982e-05	2.80558e-05
PWY-6749: CMP-legionaminate biosynthesis I	0	0	0	0	0	0	0	0	0	0	0	0	2.94417e-05	2.24336e-05	0	3.365e-05	3.09856e-05	0	4.15554e-05	3.71078e-05	6.28608e-05	7.46994e-05	5.40045e-05	3.94918e-05	0	0	1.44042e-05	0	0	0	4.02608e-05	4.34142e-05	0.000102833	2.46962e-05	3.952e-05	5.10123e-05	0	0	0	0	0	0	0.000604598	0.000266833	5.30088e-05	0.000260518	0.000309411	0.000317876	0.000335266	0.000198578	0.000337692	0.000369036	0.000247803	0.000210303	5.50959e-05	2.52219e-05	0	1.41328e-05	1.61804e-05	1.28532e-05
PWY-6803: phosphatidylcholine acyl editing	0.000126831	0.000190192	0.000180153	5.01578e-05	0.000132519	8.10307e-05	0	0	9.82557e-06	0	0	0	0.000121415	6.62413e-05	0	0.000185192	9.05525e-05	0	0	0	0	0	0	0	0	0	0.000150239	0	0	0	5.06606e-05	5.48934e-05	6.02901e-05	8.74e-05	3.81011e-05	5.37973e-05	0.000150648	8.27421e-05	2.41888e-05	0.000410171	0.000263511	0.000222195	1.35833e-05	2.78666e-05	5.64027e-05	4.13568e-05	8.70436e-05	2.11764e-05	0.000139209	2.68836e-05	6.95464e-05	0.000176534	9.43408e-05	7.7519e-05	0.000122022	2.51725e-05	3.29457e-05	0.000117448	4.19083e-05	1.52917e-05
PWY-3781: aerobic respiration I (cytochrome c)	0	0	6.43556e-05	0	0	0	0.000119079	0.000162185	0.00029558	0.000173263	0.000158692	0.000156344	0	1.05783e-05	6.57874e-05	0	0	0.000103764	5.96321e-06	0	0	0	0	0	6.66941e-05	5.28609e-05	0	0.000197757	2.99429e-05	6.47812e-05	0	0	0	0	0	0	0.000209799	0.000190298	0.000232227	2.10535e-05	0.000122428	0.000168838	0	0	4.37618e-05	0	0	2.26642e-05	4.76833e-05	5.79121e-05	0.000153103	6.64174e-05	0.000105014	9.77178e-05	4.81986e-05	9.52535e-05	0.000113447	0.000106564	6.51422e-05	9.75757e-05
P122-PWY: heterolactic fermentation	1.24397e-05	4.65729e-05	0.000101232	0	7.33341e-05	6.25577e-05	5.42535e-05	0.000198657	0.000798764	5.93417e-05	0.000220272	0.00020133	0.000135031	5.53965e-05	0	6.68428e-05	0.000128799	0	0	0	0	0	0	0	2.10411e-05	0	9.12089e-05	5.42988e-05	2.49925e-05	2.51745e-05	1.79799e-05	3.72687e-05	6.25926e-05	2.54881e-05	2.61235e-05	6.22745e-05	0.000197039	0.000133006	9.92922e-05	0.000231241	0.000187224	0.000148473	1.11455e-05	5.43443e-06	7.63255e-06	0	1.07032e-05	0	0	0	0	0	0	0	3.14019e-05	7.47264e-06	0	3.61179e-05	0	1.1993e-05
PWY-4702: phytate degradation I	0.00016576	7.40467e-05	0.000132625	0.000152798	8.47022e-05	0.000187463	0	0	0	0	0	0	0.00013362	8.24183e-05	0	0.000121984	5.81738e-05	0	0	0	0	0	0	0	0	0	6.3132e-05	0	0	0	9.45008e-05	6.17581e-05	3.58281e-05	0.000104159	5.52794e-05	4.46351e-05	0.000178109	0.000137612	0.00010824	0.000487824	0.000250358	0.000235137	7.64359e-05	2.21857e-05	2.48356e-05	1.86718e-05	6.72775e-05	5.34537e-05	0	0	0	0	0	0	5.43523e-05	5.65753e-05	2.62998e-05	0.000136527	5.42152e-05	6.11281e-05
ARGDEG-PWY: superpathway of L-arginine, putrescine, and 4-aminobutanoate degradation	0.000140887	0.000170063	0.000258785	0.00013561	0.000127238	5.50137e-05	0	0	0	0	0	0	9.66657e-05	5.81076e-05	0	8.85105e-05	6.88483e-05	0	0	0	0	0	0	0	0	0	7.47838e-05	0	0	0	0	2.0377e-05	0	1.66452e-05	0	0	0.000292281	0.000163247	0.000139019	0.000727332	0.000383365	0.000302561	0	2.91417e-05	0	0	0	0	7.00029e-05	3.48786e-05	2.17449e-05	0.000112834	5.63787e-05	4.75183e-05	0	0	0	0	0	0
ORNARGDEG-PWY: superpathway of L-arginine and L-ornithine degradation	0.000140887	0.000170063	0.000258785	0.00013561	0.000127238	5.50137e-05	0	0	0	0	0	0	9.66657e-05	5.81076e-05	0	8.85105e-05	6.88483e-05	0	0	0	0	0	0	0	0	0	7.47838e-05	0	0	0	0	2.0377e-05	0	1.66452e-05	0	0	0.000292281	0.000163247	0.000139019	0.000727332	0.000383365	0.000302561	0	2.91417e-05	0	0	0	0	7.00029e-05	3.48786e-05	2.17449e-05	0.000112834	5.63787e-05	4.75183e-05	0	0	0	0	0	0
PWY-5920: superpathway of heme biosynthesis from glycine	9.19201e-05	0.00013544	0.000189046	9.3447e-05	0.000114188	0.000104949	0	0	0	0	0	0	0.000128399	7.9703e-05	0	0.000163066	0.000125372	0	0	0	0	0	0	0	0	0	0.000110816	2.09402e-05	0	0	0.000113797	3.38367e-05	5.00793e-05	0.000119277	5.10694e-05	8.27319e-05	0.000161792	9.1852e-05	4.71001e-05	0.000295325	0.000164247	0.000126029	3.36518e-05	3.85899e-05	6.55526e-05	7.80269e-05	6.99554e-05	5.83154e-05	4.37232e-05	3.41059e-05	2.38203e-05	2.39191e-05	4.23089e-05	2.09462e-05	9.88673e-05	4.64403e-05	2.54678e-05	0.000187999	6.23003e-05	4.09746e-05
PWY-922: mevalonate pathway I	0	1.64737e-05	2.35505e-05	0	2.06151e-05	1.95676e-05	0	0	1.99115e-05	0	0	0	7.04627e-05	0.000121817	5.63449e-05	7.83706e-05	0.000159371	7.31816e-05	0	0	0	0	0	0	3.73662e-05	6.80659e-05	0.00013321	2.3984e-05	4.95164e-05	7.64565e-05	3.91041e-05	0.000118173	0.000184979	2.10579e-05	0.000171773	0.000134515	3.10684e-05	3.33897e-05	1.9259e-05	2.05946e-05	3.30517e-05	5.69701e-05	0	6.29101e-05	2.92997e-05	2.31031e-05	5.31411e-05	1.51747e-05	4.83642e-05	0.000131685	0.000146842	5.6702e-05	0.000102921	0.000119228	8.56653e-05	0.000206574	0.000154291	0.000147288	0.000175811	0.000190393
PWY-7385: 1,3-propanediol biosynthesis (engineered)	3.82819e-05	7.76915e-05	0.000109632	2.08234e-05	5.36983e-05	9.12055e-05	0	0	0	0	0	0	7.69152e-05	0.0001095	5.58242e-06	0.000120783	8.32369e-05	0	0	0	0	0	0	0	0	1.06842e-05	0.000109766	1.87671e-05	0	0	5.54746e-05	1.06478e-05	4.30376e-05	1.90747e-05	9.90288e-05	4.40973e-05	0.000232039	0.000168225	6.9844e-05	0.000326509	0.00036887	0.000173845	4.90799e-05	2.91419e-05	0.000117407	1.2086e-05	0.000214952	6.4452e-05	5.66658e-05	3.30506e-05	0	0	3.92295e-05	5.22784e-05	7.46148e-05	5.64637e-05	3.47868e-05	0.000109341	8.63295e-05	5.9683e-05
KETOGLUCONMET-PWY: ketogluconate metabolism	8.3601e-05	3.53131e-05	0.000140941	3.6511e-05	3.71834e-05	5.02626e-06	0	3.21203e-05	4.11652e-05	0	0	0	0.000221662	0.00025399	0	0.000298729	0.000284517	0	0	0	0	0	0	0	0	0	0.000206057	0	0	5.13237e-06	9.64091e-05	7.98899e-05	0.000128915	2.58171e-05	0.000114609	8.84237e-05	7.61742e-05	4.54444e-05	3.70945e-05	0.000162278	0.000100196	0.000126019	1.63828e-05	1.73618e-05	0	3.04164e-05	3.73199e-05	1.69724e-05	2.41596e-05	0	0	0	5.57697e-05	0	0.000168907	5.18443e-05	3.13092e-05	0.000198198	9.79886e-05	5.13581e-05
P125-PWY: superpathway of (R,R)-butanediol biosynthesis	5.64293e-05	5.15355e-05	3.69781e-05	2.16694e-05	2.21177e-05	2.89187e-05	0	0	0	0	0	0	5.66177e-05	0.000153719	8.43117e-05	6.09776e-05	0.00019457	0.000115634	0	8.52772e-06	0	0	0	0	3.96663e-05	0.000125748	0.000113541	1.88122e-05	9.69735e-05	0.000129685	6.79402e-05	0.000108008	0.000129774	7.59087e-06	9.52346e-05	7.91031e-05	2.15662e-05	1.19524e-05	1.6092e-05	1.28167e-05	0	1.50712e-05	3.4713e-05	6.92403e-05	8.45369e-05	5.29237e-05	5.11074e-05	5.44629e-05	0	0	0	0	0	1.806e-05	0.000115483	0.000189726	0.000176207	0.000149546	0.000277268	0.0002886
P621-PWY: nylon-6 oligomer degradation	0	2.52798e-05	1.49581e-05	0	1.90022e-05	0	0.000218343	5.94836e-05	0.000329586	0.000199499	0.000176831	9.76945e-05	3.6862e-05	2.55609e-05	4.19445e-05	4.15928e-05	4.91043e-05	7.01638e-05	0	3.11036e-05	2.12876e-05	0	1.07205e-05	1.6116e-05	2.07666e-05	5.53341e-05	4.43067e-05	0	3.78935e-05	4.1276e-05	2.2931e-05	6.05416e-05	5.38699e-05	1.5229e-05	7.50279e-05	4.91339e-05	3.38359e-05	3.771e-05	5.01039e-05	6.57228e-05	6.79056e-05	9.49046e-05	4.547e-05	0.000106788	0.000109174	4.2632e-05	7.20618e-05	6.78975e-05	0	0	0	0	0	0	4.29803e-05	0.000140265	0.000120913	0.000165046	8.79345e-05	0.000156334
PWY3O-355: stearate biosynthesis III (fungi)	7.41933e-06	6.45058e-05	7.39888e-05	3.79111e-05	3.35716e-05	5.62747e-05	4.82515e-05	0.000180225	0.000468803	7.28606e-05	0.000223139	0.000193168	9.83347e-05	7.00519e-05	0	0.000109684	8.46359e-05	0	0	0	0	0	0	0	0	0	4.42415e-05	0	0	0	2.00111e-05	5.09033e-05	7.27355e-05	1.86023e-05	7.64027e-05	7.27379e-05	0.000106175	0.000129765	7.39769e-05	0.000315681	0.000135128	0.000137724	0	1.81107e-05	3.46934e-05	0	3.31879e-05	2.80806e-05	0	1.70571e-05	1.50336e-05	0	0	0	1.47012e-05	2.67322e-05	2.02321e-05	7.94195e-05	2.25701e-05	3.52436e-05
PWY-5677: succinate fermentation to butanoate	0.000115281	0.000103183	0.000173323	8.08403e-05	0.000100446	9.94438e-05	2.29904e-05	2.07144e-05	0	0	2.28608e-05	2.5192e-05	4.00081e-05	3.22327e-05	3.70094e-05	3.22048e-05	3.01033e-05	3.61977e-05	0	0	0	0	0	0	5.03987e-05	5.54958e-05	3.68644e-05	0	6.16847e-05	4.36246e-05	0.00019525	0.000158714	8.83518e-05	0.000178282	0.000171639	0.000196533	1.53072e-05	1.69169e-05	2.07773e-05	0	2.03691e-05	0	5.68933e-05	6.63276e-05	9.828e-05	0.000103267	7.18507e-05	5.53673e-05	9.89857e-05	4.05828e-05	9.67997e-05	6.46445e-05	3.07394e-05	4.27303e-05	5.46833e-05	4.16489e-05	3.54994e-05	4.43444e-05	3.28319e-05	2.47497e-05
PWY-6478: GDP-D-glycero-&alpha;-D-manno-heptose biosynthesis	0	0	0	0	0	0	0	0	0	0	0	0	4.35407e-05	3.97981e-05	0.000186716	2.74878e-05	1.30517e-05	0.000115356	4.03858e-05	1.15426e-05	4.4149e-05	4.26023e-05	3.85285e-05	0	0.000300014	0.000112868	2.25718e-05	0.000329994	0.000171391	0.000135723	1.78786e-05	0	0	0	0	0	2.02429e-05	1.8529e-05	1.70366e-05	3.67947e-05	5.20183e-05	2.5621e-05	0.000291916	0.000145987	2.29361e-05	0.000120781	0.000115184	0.000109066	1.40244e-05	0	0	2.70955e-05	0	0	4.46595e-05	2.19629e-05	3.20056e-05	1.14877e-05	1.54599e-05	2.80575e-05
PWY-6318: L-phenylalanine degradation IV (mammalian, via side chain)	4.77379e-05	1.55088e-05	3.78776e-05	9.97471e-06	3.32999e-05	4.73134e-05	0	0	3.29245e-05	2.23478e-05	0	0	9.21475e-06	2.23623e-05	3.15001e-05	6.7303e-05	1.95507e-05	2.37988e-05	0	0	0	0	0	0	6.67495e-05	5.84038e-05	1.48577e-05	7.08387e-05	3.96189e-05	2.21261e-05	0.000153723	0.000125836	1.49672e-05	0.0002046	0.000113844	0.000138885	5.91287e-05	0	6.59694e-06	0	0	1.32233e-05	9.61121e-05	9.06368e-05	9.97521e-05	8.04963e-05	8.17528e-05	8.59939e-05	0	0	3.13705e-05	0.000105243	4.01741e-06	5.14979e-05	6.6018e-05	3.93908e-05	5.22086e-05	7.66693e-05	3.51849e-05	5.20949e-05
PWY-7204: pyridoxal 5'-phosphate salvage II (plants)	0.000137221	7.11249e-05	0.000151546	0	0.000111002	6.70013e-05	0	0	0	0	0	0	8.26808e-05	7.26697e-05	0	8.68548e-05	8.88712e-05	0	0	0	0	0	0	0	0	0	5.75288e-05	0	0	0	4.7828e-05	0	1.30498e-05	2.01644e-05	7.91053e-06	3.91395e-05	0.000146365	9.25922e-05	2.2911e-05	0.000377532	0.000239001	0.000164411	0	0	4.77019e-05	3.26081e-05	4.33593e-05	4.47472e-05	0	0	0	0	0	0	3.77688e-05	3.91841e-06	0	4.6702e-05	0	1.66746e-05
PWY-5656: mannosylglycerate biosynthesis I	4.604e-05	2.59681e-05	7.12931e-05	5.48084e-05	6.82419e-05	2.5725e-05	0	0	0	0	0	0	0.000103216	1.74636e-05	0	8.9891e-05	6.26717e-05	0	0	0	0	0	0	0	0	0	4.06895e-05	0	0	0	7.55977e-05	4.54046e-05	7.30067e-05	5.72091e-05	5.33896e-05	5.23111e-05	0.000115876	9.49973e-05	5.2769e-05	0.000291286	0.000219876	0.000129205	0	2.6772e-05	1.92495e-05	3.44327e-06	8.26447e-06	9.85429e-05	0	0	0	0	0	0	5.3536e-05	2.13983e-05	1.67848e-05	0.000110629	2.24696e-05	3.91586e-05
PWY-5392: reductive TCA cycle II	6.74199e-05	5.47122e-05	4.95673e-05	0	5.94161e-05	2.45284e-05	0	0	9.06572e-05	0	0	0	0	0	0	0	0	0	0	0	0	0	0	0	0	0	0	0	0	0	9.45728e-05	0.000140472	0.000174789	7.62138e-05	0.000216906	0.000218325	0.000130013	0.000112562	2.05118e-05	0.000240444	0.000169052	4.2526e-05	2.49286e-05	0	7.33396e-05	4.51833e-05	4.8778e-05	5.2873e-05	1.15176e-05	0	1.47984e-05	0	0	0	0	0	1.50954e-05	0	0	0
PWY-7200: superpathway of pyrimidine deoxyribonucleoside salvage	0	0	0	0	0	0	0	0	4.75726e-05	0	4.28527e-05	0	0	0	0	0	0	0	0	0	0	0	0	0	0	0	0	0	0	0	0.000133542	0.000186163	0.000334699	0.000111984	0.000256321	0.000394581	0	0	0	0	0	0	0	0	0	0	0	0	0.000121935	9.80505e-05	9.18297e-05	0.000127654	0.000104523	0.000143899	0	0	0	0	0	0
PROPFERM-PWY: L-alanine fermentation to propanoate and acetate	0	2.27012e-05	4.209e-05	0	0	0	9.20931e-05	3.19608e-05	0	0.000107673	0.000103988	9.34963e-05	3.31407e-05	1.61013e-05	0	2.56875e-05	0	2.31493e-05	6.36825e-05	8.46508e-05	9.24775e-05	6.80864e-05	6.38753e-05	5.94428e-05	1.87475e-05	0	0	2.07955e-05	0	0	0.000174034	0.000121189	9.8627e-05	6.44943e-05	0.000111649	0.000154456	0	0	0	4.84664e-05	3.46451e-05	0	0	3.50581e-05	4.18932e-05	0	0	0	7.0366e-05	3.66942e-05	0	0	4.35888e-05	0	2.44017e-05	1.21024e-05	3.3219e-05	0	0	0
PWY0-1277: 3-phenylpropanoate and 3-(3-hydroxyphenyl)propanoate degradation	0.000173581	0.000140978	0.00020204	8.16296e-05	0.000161398	7.07662e-05	0	0	0	0	0	0	4.60431e-05	4.44136e-05	0	8.22652e-05	4.25282e-05	0	0	0	0	0	0	0	0	0	5.04204e-05	0	0	0	2.7814e-05	1.7691e-05	0	4.68617e-05	2.1962e-05	1.74125e-05	0.000105303	9.42904e-05	3.85295e-05	0.000346463	0.000133826	0.000156365	0	0	2.89098e-05	0	0	1.47035e-05	0	0	0	0	2.13521e-05	0	0	0	0	0	0	0
PWY-6823: molybdenum cofactor biosynthesis	4.94691e-05	3.12035e-05	7.9475e-05	4.39497e-05	7.85315e-05	9.19343e-05	0	0	0	0	0	0	4.28782e-05	2.60636e-05	0	7.43751e-05	5.19787e-05	0	0	0	0	0	0	0	3.10245e-05	0	3.82743e-05	0	0	0	3.02079e-05	0	4.70104e-06	2.88434e-05	3.8237e-05	1.99367e-05	0.000203406	0.000179866	8.14141e-05	0.000113439	0.000181192	0.000126948	3.12637e-05	2.70447e-05	1.55767e-05	3.89679e-05	0	2.76803e-05	0	0	0	3.92853e-05	0	2.58587e-05	1.25165e-05	3.92031e-05	0	0.000121132	4.54565e-05	9.28433e-05
PWY-5747: 2-methylcitrate cycle II	7.83386e-05	4.69362e-05	7.24501e-05	3.86036e-05	6.72275e-05	3.4407e-05	0	0	0	0	0	0	5.03697e-05	4.65542e-05	0	7.18706e-05	4.58795e-05	0	0	0	0	0	0	0	1.806e-05	0	4.01253e-05	2.19954e-05	0	0	2.35041e-05	1.2432e-05	2.32501e-05	2.09017e-05	2.67341e-05	1.60072e-05	8.24256e-05	0.000105252	4.17165e-05	0.000302558	0.000197493	0.000140779	1.94077e-05	9.96463e-06	4.33018e-05	2.69888e-05	2.21215e-05	1.57075e-05	1.48651e-05	1.24848e-05	0	7.03537e-05	0	2.77183e-05	7.99138e-05	6.63498e-06	1.60137e-05	0.000101642	2.45563e-05	1.68347e-05
THREOCAT-PWY: superpathway of L-threonine metabolism	6.49785e-05	0.000159875	8.5463e-05	9.04176e-05	0.000125529	0.000112778	0	0	0	0	0	0	5.50365e-05	8.16783e-05	0	6.30314e-05	8.8706e-05	0	0	0	0	0	0	0	0	0	4.49641e-05	0	0	0	4.86524e-05	7.2106e-05	9.55968e-05	0	8.08276e-05	4.68481e-05	0.000119688	0.00010791	1.40495e-05	0.000159446	0.000108012	0.000142841	4.4699e-05	1.52008e-05	0	0	0	0	0	0	0	0	0	0	0	0	0	0	0	0
PWY-6876: isopropanol biosynthesis	0	0	0	0	0	0	1.61831e-05	5.78785e-05	9.86069e-05	0.000144109	4.0306e-05	1.99324e-05	2.79009e-05	2.55924e-05	0.000104434	2.44927e-05	1.3038e-05	7.26342e-05	2.4877e-05	4.43244e-05	2.29978e-05	1.7903e-05	1.93787e-05	0	9.01076e-05	6.38964e-05	2.71583e-05	8.08708e-05	5.88577e-05	1.914e-05	0.000159782	0.000102684	3.62449e-05	0.000103018	6.18162e-05	8.51618e-05	0	0	0	0	0	0	0	0	0	0	0	0	5.17151e-05	4.36264e-05	3.82865e-05	2.45466e-05	3.4808e-05	4.75464e-05	3.69675e-05	1.22237e-05	2.46857e-05	2.76656e-05	0	0
PWY0-42: 2-methylcitrate cycle I	6.68612e-05	4.45358e-05	7.43411e-05	4.10277e-05	6.18773e-05	3.38074e-05	0	0	0	0	0	0	5.1483e-05	4.73377e-05	0	7.01585e-05	4.98631e-05	0	0	0	0	0	0	0	0	0	4.09807e-05	0	0	0	2.66824e-05	1.29352e-05	1.73876e-05	2.3351e-05	1.99752e-05	1.6949e-05	7.99486e-05	0.000100603	4.3295e-05	0.000315333	0.000194977	0.000115809	1.98015e-05	1.02877e-05	3.19415e-05	2.97963e-05	2.17056e-05	4.72389e-06	0	6.05742e-06	0	1.77314e-05	0	6.8842e-06	6.05696e-05	2.45714e-06	1.5535e-05	9.94343e-05	2.80943e-05	1.81687e-05
PWY490-3: nitrate reduction VI (assimilatory)	4.088e-05	1.84185e-05	0	0.000123631	1.40856e-05	2.01787e-05	4.40987e-05	3.27976e-05	1.06271e-05	5.30839e-05	3.89176e-05	1.06296e-05	4.60316e-05	2.27902e-05	0	7.30933e-05	2.62087e-05	0	0	1.92872e-05	8.26597e-06	1.78274e-05	2.1266e-05	0	2.18818e-05	1.52536e-05	2.97483e-05	8.60312e-05	2.5359e-05	7.96351e-06	2.70411e-05	1.40702e-05	2.39583e-05	1.99914e-05	1.09469e-05	2.46331e-05	5.63612e-05	5.23748e-05	2.7475e-05	5.73847e-05	3.46456e-05	5.35377e-05	1.14668e-05	1.91091e-05	2.5262e-05	2.0424e-05	1.67341e-05	0	4.37637e-05	1.18257e-05	0	6.77593e-05	0	2.306e-05	9.42665e-05	2.50988e-05	2.50767e-05	0.000110849	2.9837e-05	3.44784e-05
PWY-6396: superpathway of 2,3-butanediol biosynthesis	3.34491e-05	0	1.69343e-05	0	0	0	0	0	0	0	0	0	2.5435e-05	9.33832e-05	2.99674e-05	3.96717e-05	0.000123093	5.15075e-05	0	0	0	0	0	0	1.37686e-05	3.97867e-05	7.28905e-05	0	2.99103e-05	4.68478e-05	3.1139e-05	4.10413e-05	5.58423e-05	0	2.58946e-05	2.62102e-05	0	0	0	0	0	0	0	0	0	0	0	0	0	0	0	0	0	0	8.62496e-05	0.000144841	0.000150579	0.000129166	0.000237376	0.000244312
P562-PWY: myo-inositol degradation I	0	3.01282e-05	3.46283e-05	4.28313e-05	6.0529e-05	4.31414e-05	0	4.45414e-05	2.53906e-05	1.10787e-05	1.57923e-05	0	0	0	2.84946e-05	0	0	1.9556e-05	1.13171e-05	0.000101208	0.000109273	3.9677e-05	8.90655e-05	9.89598e-05	1.98425e-05	0	0	1.55118e-05	3.6419e-05	2.44332e-05	3.49778e-05	6.81389e-05	9.71809e-05	5.17757e-05	0.000100006	8.44209e-05	3.29405e-05	3.14292e-05	0	1.60919e-05	0	2.54382e-05	4.21222e-05	6.29294e-05	1.71413e-05	8.35783e-05	4.09563e-05	6.55796e-05	0	0	0	0	0	0	0	0	2.38085e-05	0	0	0
PWY-3801: sucrose degradation II (sucrose synthase)	8.66874e-05	0	0	7.10862e-05	0.000184068	7.94922e-05	0	0	0	0	0	0	0.000163139	0.000103802	0	0.000104586	0.00013815	0	0	0	0	0	0	0	0	0	0	0	0	0	0	0	0	0	0	0	0	0	0	0	0	0	0	0	0	0	0	0	0.000247596	0	0	0.000342864	0.000116665	0.000137474	0	0	0	0	0	0
PWY66-389: phytol degradation	3.28635e-05	7.41293e-05	0.00011406	4.83117e-05	0.0001949	4.99302e-05	0	0	0	0	0	0	5.57365e-05	4.31752e-05	0	5.31278e-05	3.06825e-05	0	0	0	0	0	0	0	8.65016e-06	0	4.7435e-05	0	3.07423e-06	0	3.93868e-05	4.86878e-05	6.39804e-05	6.73848e-06	5.82322e-05	3.67521e-05	4.21004e-05	2.3415e-05	3.81044e-05	9.07051e-05	0.000131642	3.46419e-05	2.48773e-05	0	3.59768e-05	2.61415e-05	9.77716e-06	1.71492e-05	6.3925e-05	4.7976e-05	3.78961e-05	7.02343e-05	3.16688e-05	0	0	1.09009e-05	0	1.00197e-05	0	0
PWY-7345: superpathway of anaerobic sucrose degradation	8.11043e-05	0	0	6.64021e-05	0.000172453	7.43243e-05	0	0	0	0	0	0	0.000152934	9.71688e-05	0	9.78642e-05	0.000129407	0	0	0	0	0	0	0	0	0	0	0	0	0	0	0	0	0	0	0	0	0	0	0	0	0	0	0	0	0	0	0	0.000233936	0	0	0.000324819	0.000109454	0.000129112	0	0	0	0	0	0
AST-PWY: L-arginine degradation II (AST pathway)	6.88406e-05	6.51476e-05	9.25037e-05	4.55471e-05	6.72868e-05	2.29982e-05	0	0	0	0	0	0	5.44531e-05	3.72912e-05	0	6.78745e-05	3.72802e-05	0	0	0	0	0	0	0	0	0	3.22477e-05	0	0	0	1.77734e-05	7.80148e-06	0	2.8008e-05	1.33308e-05	1.68545e-05	9.17161e-05	7.39039e-05	3.1427e-05	0.000238281	0.000107163	8.92049e-05	1.9976e-05	1.35535e-05	1.29412e-05	0	1.8405e-05	9.64078e-06	3.21295e-05	1.4322e-05	1.60265e-05	5.06495e-05	1.24212e-05	1.90755e-05	2.64753e-05	6.31077e-06	0	5.0397e-05	1.27077e-05	1.18034e-05
LPSSYN-PWY: superpathway of lipopolysaccharide biosynthesis	8.06328e-05	1.9233e-05	7.85964e-05	0	6.53094e-05	3.41427e-05	0	0	0	0	0	0	8.68891e-05	5.21953e-05	0	0	7.7502e-05	0	0	0	0	0	0	0	0	0	4.23109e-05	0	0	0	3.51231e-05	0	0	0	8.02053e-06	6.36557e-06	0.000109758	8.61907e-05	5.95537e-05	0.000365282	0.000200675	0.000181979	0	0	0	0	0	0	0	0	0	0	0	0	0	0	0	6.05514e-06	0	0
ECASYN-PWY: enterobacterial common antigen biosynthesis	6.9514e-05	7.54554e-05	8.27367e-05	5.35869e-05	0.00011409	8.82017e-05	0	0	0	0	0	0	4.58411e-05	2.62166e-05	0	5.67286e-05	3.417e-05	0	0	0	0	0	0	0	0	0	3.18756e-05	0	0	0	2.13045e-05	1.04414e-05	0	1.34219e-05	1.27724e-05	1.47276e-05	8.81402e-05	6.17616e-05	1.76405e-05	0.000195622	0.000111279	8.35146e-05	1.76592e-05	6.51376e-06	0	3.45314e-05	2.36769e-05	1.96097e-05	3.21729e-05	1.97396e-05	2.16818e-05	1.83544e-05	0	3.04046e-05	0	0	0	0	0	0
PWY-5156: superpathway of fatty acid biosynthesis II (plant)	0	0	0	0	0	0	0	0	0.000341306	0	0	0	0	0	0	0	0	0	0	0	0	0	0	0	0	0	0	0	0	0	6.61961e-05	0.000163518	0.000335778	7.76483e-05	0.000246934	0.000221629	4.76176e-05	0	0	0	0	0	0	0	0	0	0	0	0	0	0	0	0	0	0	0	0	0	0	0
HCAMHPDEG-PWY: 3-phenylpropanoate and 3-(3-hydroxyphenyl)propanoate degradation to 2-oxopent-4-enoate	0.000106222	8.93907e-05	0.000178688	4.5539e-05	6.94033e-05	2.85806e-05	0	0	0	0	0	0	2.04582e-05	2.51086e-05	0	3.36774e-05	2.33063e-05	0	0	0	0	0	0	0	0	0	2.28651e-05	0	0	0	2.42746e-05	1.37802e-05	0	2.47021e-05	7.51341e-06	9.17276e-06	7.88517e-05	6.30033e-05	2.21719e-05	0.000304083	0.00012132	0.000132763	0	0	1.06059e-05	0	0	5.98767e-06	0	0	0	0	1.94257e-05	0	0	0	0	0	0	0
PWY-6690: cinnamate and 3-hydroxycinnamate degradation to 2-oxopent-4-enoate	0.000106222	8.93907e-05	0.000178688	4.5539e-05	6.94033e-05	2.85806e-05	0	0	0	0	0	0	2.04582e-05	2.51086e-05	0	3.36774e-05	2.33063e-05	0	0	0	0	0	0	0	0	0	2.28651e-05	0	0	0	2.42746e-05	1.37802e-05	0	2.47021e-05	7.51341e-06	9.17276e-06	7.88517e-05	6.30033e-05	2.21719e-05	0.000304083	0.00012132	0.000132763	0	0	1.06059e-05	0	0	5.98767e-06	0	0	0	0	1.94257e-05	0	0	0	0	0	0	0
PWY66-367: ketogenesis	0	1.09728e-05	0	0	1.40792e-05	2.23791e-05	0	0	0	0	0	0	3.48489e-05	2.91129e-05	0	5.56553e-05	2.89676e-05	1.66703e-05	0	1.80261e-05	0	0	1.56917e-05	0	0	0	3.68284e-05	0	0	0	0.000178649	0.00011825	6.83818e-05	8.77588e-05	8.87396e-05	0.000117634	6.84424e-06	0	5.9734e-06	1.12213e-05	0	6.88335e-06	0	0	1.59926e-05	1.12489e-05	0	0	2.07874e-05	0	1.42326e-05	1.92785e-05	0	0	5.06651e-05	2.23276e-05	4.18172e-05	4.38762e-05	0	0
PWY-7269: NAD/NADP-NADH/NADPH mitochondrial interconversion (yeast)	4.03829e-05	5.74201e-05	8.7993e-05	5.12571e-05	5.15257e-05	4.40749e-05	0	0	0	0	0	0	3.53825e-05	3.53351e-05	0	5.44135e-05	3.10923e-05	0	0	0	0	0	0	0	0	0	2.55449e-05	1.16473e-05	0	0	0	6.04624e-06	5.44345e-06	0	0	7.78431e-06	5.7286e-05	5.89579e-05	1.9738e-05	0.000183779	0.000113979	8.53728e-05	0	3.36364e-06	2.5514e-05	5.67302e-06	0	9.19696e-06	0	0	2.29081e-05	4.81532e-05	2.35898e-05	0	0	6.77579e-06	0	0	0	0
PWY-6167: flavin biosynthesis II (archaea)	0	0	0	0	0	0	0	0	0	0	0	0	0	0	0	0	0	0	0	0	0	0	0	0	0	0	0	0	0	0	0	0	0	0	0	0	0	0	0	0	0	0	0	0	0	0	0	0	0	0.000272185	0.000438349	0	0.000259789	0.000234427	0	0	0	0	0	0
PWY-5004: superpathway of L-citrulline metabolism	3.76719e-05	0	2.465e-05	0	4.14845e-05	3.83961e-05	0	0	0	0	0	0	0	0	0	0	0	0	0	0	0	0	0	0	0	0	0	0	0	0	0	0	0	0	0	0	0	0	0	0	0	0	0	0	6.84511e-05	0	0	0	0.000144916	0.000110553	0.000241128	0.000204472	0.00013861	0.000129218	0	0	0	0	0	0
PWY-7399: methylphosphonate degradation II	0	0	0	0	0	0	0	0	2.82403e-05	1.40922e-05	0	0	2.60724e-05	2.26072e-05	0	4.58643e-05	2.24229e-05	0	0	0	0	0	0	0	0	0	3.0817e-06	0	0	0	8.75631e-05	6.82936e-05	8.25974e-05	8.14608e-05	5.26135e-05	7.39065e-05	2.20268e-05	1.73061e-05	1.52605e-05	2.73603e-05	3.05681e-05	1.88376e-05	2.03012e-05	6.0307e-05	8.43608e-05	6.18371e-05	6.49181e-05	6.93989e-05	0	0	0	0	0	0	0	1.15958e-05	6.76772e-06	1.23517e-05	1.15428e-05	1.17405e-05
PWY3DJ-35471: L-ascorbate biosynthesis IV	0.0001114	0	8.00471e-05	0.00010648	0	4.00461e-05	0	0	0	0	0	0	1.47038e-05	0	0	4.09286e-05	1.34577e-05	0	0	0	0	0	0	0	0	0	2.22657e-05	0	0	0	7.27801e-05	6.4919e-05	0.000128717	1.63124e-05	7.29403e-05	8.64912e-05	1.57662e-05	0	0	1.4447e-05	1.57049e-05	0	2.18947e-05	1.7721e-05	0	1.38443e-05	1.21734e-05	1.53391e-05	1.76229e-05	4.04498e-05	2.95749e-05	3.27805e-05	1.60355e-05	2.01509e-05	0	0	0	0	0	0
PWY-6562: norspermidine biosynthesis	9.51556e-05	0.000119899	0.000169086	8.03034e-05	0.000134339	0.000117192	1.51678e-05	2.36546e-05	0	1.67904e-05	2.09438e-05	0	3.95911e-05	2.42804e-05	0	1.96202e-05	8.58348e-06	0	1.7351e-05	0	0	0	0	1.62067e-05	0	0	1.30599e-05	0	0	0	0	0	0	0	0	0	0	0	0	0	0	0	0	0	0	0	0	0	3.84566e-05	1.67298e-05	0	0.000138201	0	2.04076e-05	0	0	0	0	0	0
PWY-5304: superpathway of sulfur oxidation (Acidianus ambivalens)	0	0	0	0	0	0	0	0	0	0	0	0	0	0	0	0	0	0	0	0	0	0	0	0	0	0	0	0.000995563	0	0	0	0	0	0	0	0	0	0	0	0	0	0	0	0	0	0	0	0	0	0	0	0	0	0	0	0	0	0	0	0
KDO-NAGLIPASYN-PWY: superpathway of (Kdo)2-lipid A biosynthesis	4.44776e-05	3.9193e-05	4.60949e-05	1.88953e-05	4.97234e-05	3.18189e-05	0	0	0	0	0	0	5.49794e-05	4.01583e-05	0	6.63879e-05	5.14515e-05	0	0	0	0	0	0	0	0	0	5.16023e-05	0	0	0	1.83296e-05	0	0	4.03886e-06	4.05809e-06	4.19725e-06	4.77769e-05	4.19287e-05	3.69603e-05	0.000132012	8.68536e-05	5.26274e-05	1.25676e-05	0	8.27804e-06	1.26107e-05	1.20627e-05	0	0	0	0	0	0	0	0	0	0	1.90419e-05	0	0
PWY-5705: allantoin degradation to glyoxylate III	2.27868e-05	1.9133e-05	3.47535e-05	1.45495e-05	2.89399e-05	1.71246e-05	0	0	0	0	0	0	3.79505e-05	2.7554e-05	0	2.2674e-05	3.8303e-05	0	0	0	0	0	0	0	0	0	1.38185e-05	0	0	0	2.5744e-05	1.5969e-05	1.64321e-05	1.16223e-05	5.55743e-06	1.08414e-05	5.69072e-05	5.9687e-05	1.35578e-05	0.000159669	0.000103735	6.88431e-05	1.32653e-05	0	0	0	4.01275e-06	0	0	0	0	0	0	0	1.16471e-05	0	2.23115e-05	1.6019e-05	2.91068e-05	0
PWY-6415: L-ascorbate biosynthesis V	0	0	0	4.46031e-05	2.05976e-05	0	0	0	0	0	0	0	0	0	3.38917e-05	0	0	0	3.0699e-05	1.84001e-05	2.67198e-05	5.07753e-05	0	3.03964e-05	2.17659e-05	2.38652e-05	0	0	3.63991e-05	3.50645e-05	0	0	0	0	0	0	0	0	0	0	0	0	0.000114608	4.40862e-05	4.01559e-05	7.29563e-05	4.98433e-05	3.92487e-05	1.83776e-05	4.43873e-05	3.05333e-05	3.99073e-05	2.06481e-05	3.24318e-05	0	0	0	0	0	0
GLYCOL-GLYOXDEG-PWY: superpathway of glycol metabolism and degradation	8.14698e-05	4.62443e-05	6.64863e-05	5.59195e-05	7.79369e-05	4.85744e-05	0	0	0	0	0	0	1.9892e-05	2.08214e-05	0	2.57669e-05	2.04679e-05	0	0	2.94209e-05	3.19395e-05	0	1.92611e-05	8.20612e-06	0	0	1.92228e-05	0	0	0	3.01588e-06	4.31436e-06	3.57037e-06	1.37805e-05	2.21027e-06	9.61482e-06	6.83249e-06	1.50799e-05	2.81601e-06	1.49628e-05	1.13514e-05	9.2652e-06	0	3.02411e-06	6.08861e-06	6.16148e-06	0	2.14108e-06	4.76992e-05	2.06279e-05	1.38102e-05	4.69865e-05	3.62113e-05	2.176e-05	1.60905e-05	0	4.649e-06	5.81718e-06	8.25719e-06	8.109e-06
PWY0-1533: methylphosphonate degradation I	2.44114e-05	2.4894e-05	3.57155e-05	0	2.20149e-05	4.55439e-06	0	0	0	0	0	0	2.19689e-05	1.75443e-05	0	1.72553e-05	1.49296e-05	0	0	0	0	0	0	0	0	0	0	0	0	0	3.59202e-05	4.3672e-05	2.78066e-05	4.9215e-05	3.16288e-05	2.55789e-05	2.67072e-05	1.50897e-05	9.38521e-06	0.000100808	3.7585e-05	2.57826e-05	3.59076e-05	2.13821e-05	3.58743e-05	4.72147e-05	4.77008e-05	4.55191e-05	0	0	0	0	0	0	1.57721e-05	0	0	1.4784e-05	0	9.30485e-06
PROTOCATECHUATE-ORTHO-CLEAVAGE-PWY: protocatechuate degradation II (ortho-cleavage pathway)	1.28795e-05	3.43581e-05	5.02932e-05	3.94396e-05	2.11024e-05	3.04793e-05	1.59969e-05	0	0	0	0	1.50389e-05	3.09539e-05	3.29693e-05	0	4.21194e-05	2.66006e-05	0	0	0	0	0	0	0	0	0	1.49683e-05	0	0	0	0	0	0	0	0	0	0	0	0	0	0	0	0	0	8.52889e-06	0	0	0	8.61181e-05	7.06605e-05	5.34775e-05	0.000104204	6.51761e-05	0.000118149	0	0	0	0	0	0
PWY-7094: fatty acid salvage	6.20394e-06	1.33612e-05	2.36893e-05	0	1.66275e-05	8.69557e-05	0	0	0	0	0	0	3.33532e-05	4.81075e-05	0	4.12421e-05	4.63101e-05	0	0	0	0	0	0	0	0	0	5.06779e-05	0	0	0	4.26453e-05	4.23793e-06	1.95035e-05	3.20172e-05	1.23542e-05	4.31387e-05	5.27847e-06	2.34899e-05	4.3134e-06	0.000124234	5.23971e-05	0	0	0	1.34024e-05	1.33465e-05	0	0	0	0	0	0	0	0	2.29208e-05	1.10657e-05	0	3.58056e-05	3.12749e-05	1.13191e-05
PWY-6953: dTDP-3-acetamido-3,6-dideoxy-&alpha;-D-galactose biosynthesis	0	0	0	0	0	0	0	0	0	0	0	0	0	0	0	0	0	0	0	0	0	0	0	0	0	0	0	0	0	0	1.26507e-05	2.91906e-05	6.75433e-05	0	3.21512e-05	3.20972e-05	1.40123e-05	0	0	3.1091e-05	0	8.24924e-06	0	0	0	0	0	0	0	0	0	0	0	0	0.000192415	7.59925e-05	6.86826e-05	0.000120284	9.77773e-05	7.04128e-05
PWY-7616: methanol oxidation to carbon dioxide	7.3311e-05	4.58724e-05	0.000112696	6.22709e-06	6.35713e-05	8.12283e-05	0	0	0	0	0	0	9.80074e-06	4.13044e-06	0	2.43739e-05	6.9711e-06	0	0	0	0	0	0	0	0	0	1.14276e-05	0	0	0	0	0	0	0	3.5819e-06	0	2.6386e-05	0	0	5.18074e-05	3.35029e-05	6.93757e-06	0	0	0	0	0	0	2.05249e-05	4.40217e-05	6.44139e-05	1.19596e-05	2.93201e-05	4.49263e-05	0	0	0	1.2476e-05	0	0
P221-PWY: octane oxidation	2.81081e-05	4.82674e-05	7.32326e-05	3.26819e-05	4.31794e-05	1.63991e-05	0	0	0	0	0	0	1.95667e-05	1.14093e-05	0	2.39631e-05	1.0913e-05	0	0	0	0	0	0	0	0	0	1.03581e-05	0	0	0	1.99559e-05	1.6739e-05	0	5.38845e-06	2.40127e-06	1.42295e-05	2.96228e-05	1.43393e-05	1.4727e-05	6.45785e-05	5.37072e-05	2.67077e-05	9.64923e-06	0	3.09346e-05	1.96184e-05	8.59308e-06	0	3.85966e-05	1.68978e-05	2.58675e-05	2.98409e-05	2.30263e-05	0	0	1.88774e-06	0	0	0	0
PWY-5101: L-isoleucine biosynthesis II	0	0	0	0	0	0	0	0	0	0	0	0	0	0	0	0	0	0	0	0	0	0	0	0	0	0	0	0	0	0	0	0	0	0	0	0	0	0	0	0	9.58026e-06	0	0	0	0	0	0	0	2.93212e-05	0.000172803	0.000271347	0	0.000136295	0.00014965	0	0	0	0	0	0
PWY0-1338: polymyxin resistance	1.08073e-05	3.56956e-05	5.48731e-05	4.4907e-05	5.91399e-05	1.53716e-05	0	0	0	0	0	0	2.3064e-05	1.69977e-05	0	2.56273e-05	8.0014e-06	0	0	0	0	0	0	0	0	0	9.01114e-06	0	0	0	0	3.71736e-06	4.74397e-06	0	4.07035e-06	0	4.78897e-05	6.01067e-05	1.91253e-05	0.00015211	7.92189e-05	5.85219e-05	0	0	0	0	3.69181e-06	0	5.75707e-06	0	0	1.08375e-05	0	4.88423e-06	0	0	0	0	0	0
PWY-4722: creatinine degradation II	0	0	0	0	0	1.72071e-05	2.42241e-05	2.91496e-05	7.04867e-05	3.76676e-05	2.99011e-05	3.40598e-05	1.4295e-05	0	2.39968e-05	0	0	1.33707e-05	0	0	1.85112e-05	1.4911e-05	0	0	2.56167e-05	2.46676e-05	0	1.94917e-05	0	3.5008e-05	3.12535e-05	4.28104e-05	1.85353e-05	4.67473e-05	5.71039e-05	3.95514e-05	0	0	0	0	9.0046e-06	0	0	2.22627e-05	2.27842e-05	1.60654e-05	0	0	0	0	0	0	0	0	0	0	0	0	0	0
UBISYN-PWY: superpathway of ubiquinol-8 biosynthesis (prokaryotic)	3.97191e-05	4.00576e-05	5.4174e-05	0	4.29077e-05	2.64544e-05	0	0	0	0	0	0	3.94531e-05	1.96722e-05	0	3.89154e-05	2.62678e-05	0	0	0	0	0	0	0	0	0	1.73336e-05	0	0	0	8.68813e-06	3.08205e-06	6.85175e-06	3.71302e-06	7.42957e-06	0	4.7304e-05	2.7933e-05	1.36211e-05	9.43159e-05	7.434e-05	4.74383e-05	0	0	1.93247e-05	4.79449e-06	0	0	0	0	0	0	0	0	6.86837e-06	0	0	1.07494e-05	5.17405e-06	0
PWY-6138: CMP-N-acetylneuraminate biosynthesis I (eukaryotes)	0	0	0	0	0	0	0	0	0	0	0	0	4.77015e-05	7.94897e-05	5.88122e-05	5.5757e-05	4.70068e-05	7.11289e-05	0	0	0	0	0	0	2.10311e-05	4.48382e-05	4.04485e-05	1.46711e-05	6.59212e-05	4.60696e-05	0	0	0	0	0	0	1.67057e-05	1.55859e-05	2.82026e-05	0	0	1.60339e-05	0	0	0	0	0	0	0	0	0	0	0	0	0	0	0	0	0	0
PWY-5857: ubiquinol-10 biosynthesis (prokaryotic)	3.42729e-05	3.49606e-05	4.73774e-05	0	3.83617e-05	2.30503e-05	0	0	0	0	0	0	3.44119e-05	1.70227e-05	0	3.37379e-05	2.28041e-05	0	0	0	0	0	0	0	0	0	1.4988e-05	0	0	0	7.39461e-06	2.61242e-06	5.77018e-06	3.12872e-06	6.3024e-06	4.83749e-06	4.14379e-05	2.59337e-05	1.17748e-05	8.15005e-05	6.72917e-05	4.10823e-05	0	0	1.77168e-05	4.06279e-06	0	0	0	0	0	0	0	0	5.77239e-06	0	0	9.09234e-06	4.37573e-06	0
PWY-5856: ubiquinol-9 biosynthesis (prokaryotic)	3.42729e-05	3.49606e-05	4.73774e-05	0	3.83617e-05	2.30503e-05	0	0	0	0	0	0	3.44119e-05	1.70227e-05	0	3.37379e-05	2.28041e-05	0	0	0	0	0	0	0	0	0	1.4988e-05	0	0	0	7.39461e-06	2.61242e-06	5.77018e-06	3.12872e-06	6.3024e-06	4.83749e-06	4.14379e-05	2.59337e-05	1.17748e-05	8.15005e-05	6.72917e-05	4.10823e-05	0	0	1.77168e-05	4.06279e-06	0	0	0	0	0	0	0	0	5.77239e-06	0	0	9.09234e-06	4.37573e-06	0
PWY-5855: ubiquinol-7 biosynthesis (prokaryotic)	3.42729e-05	3.49606e-05	4.73774e-05	0	3.83617e-05	2.30503e-05	0	0	0	0	0	0	3.44119e-05	1.70227e-05	0	3.37379e-05	2.28041e-05	0	0	0	0	0	0	0	0	0	1.4988e-05	0	0	0	7.39461e-06	2.61242e-06	5.77018e-06	3.12872e-06	6.3024e-06	4.83749e-06	4.14379e-05	2.59337e-05	1.17748e-05	8.15005e-05	6.72917e-05	4.10823e-05	0	0	1.77168e-05	4.06279e-06	0	0	0	0	0	0	0	0	5.77239e-06	0	0	9.09234e-06	4.37573e-06	0
PWY-6708: ubiquinol-8 biosynthesis (prokaryotic)	3.42729e-05	3.49606e-05	4.73774e-05	0	3.83617e-05	2.30503e-05	0	0	0	0	0	0	3.44119e-05	1.70227e-05	0	3.37379e-05	2.28041e-05	0	0	0	0	0	0	0	0	0	1.4988e-05	0	0	0	7.39461e-06	2.61242e-06	5.77018e-06	3.12872e-06	6.3024e-06	4.83749e-06	4.14379e-05	2.59337e-05	1.17748e-05	8.15005e-05	6.72917e-05	4.10823e-05	0	0	1.77168e-05	4.06279e-06	0	0	0	0	0	0	0	0	5.77239e-06	0	0	9.09234e-06	4.37573e-06	0
PWY-6837: fatty acid beta-oxidation V (unsaturated, odd number, di-isomerase-dependent)	4.29317e-05	2.41891e-05	3.68198e-05	1.27351e-05	2.90282e-05	1.26857e-05	0	0	0	0	0	0	3.15471e-05	2.16266e-05	0	3.14865e-05	2.23366e-05	0	0	0	0	0	0	0	0	0	2.61993e-05	0	0	0	1.20922e-05	2.25854e-06	2.53853e-06	1.37994e-05	1.99862e-06	9.85397e-06	1.4446e-05	8.68245e-06	2.74064e-06	4.08565e-05	3.02888e-05	2.35755e-05	1.36612e-05	2.99194e-06	8.32778e-06	4.61677e-06	1.68481e-06	1.07044e-05	2.00307e-05	1.37845e-05	2.37283e-05	2.66127e-05	1.12997e-05	1.16627e-05	0	0	0	0	1.03144e-06	0
PWY66-388: fatty acid &alpha;-oxidation III	2.86814e-05	3.64396e-05	7.85463e-05	3.44656e-05	8.83057e-05	3.51132e-05	0	0	0	0	0	0	0	0	0	0	0	0	0	0	0	0	0	0	8.62132e-06	0	0	1.54681e-05	3.06979e-06	0	0	0	0	0	0	0	0	0	0	0	0	0	0	0	0	0	0	0	5.60057e-05	4.17167e-05	3.49066e-05	6.04436e-05	2.90871e-05	0	0	0	0	0	0	0
METHANOGENESIS-PWY: methanogenesis from H2 and CO2	0	0	0	0	0	0	0	0	0	0	0	0	0	0	0	0	0	0	0	0	0	0	0	0	0	0	0	0	0	0	0	0	0	0	0	0	0	0	0	0	0	0	0	0	0	0	0	0	3.3814e-05	0.000110401	0.000159086	0	9.35394e-05	9.63022e-05	0	0	0	0	0	0
PWY-4321: L-glutamate degradation IV	0	1.24799e-05	3.15231e-05	6.09305e-05	4.46931e-05	0	0	0	0	0	0	0	0	0	0	1.36063e-05	0	0	0	0	0	0	0	0	0	0	3.90381e-06	0	0	0	0	0	0	0	0	0	0	0	0	0	0	0	0	0	0	0	0	0	7.36599e-05	3.16776e-05	1.24406e-05	0.000122995	0	4.50256e-05	0	0	0	0	0	0
PWY-5182: toluene degradation II (aerobic) (via 4-methylcatechol)	0	0	0.000175312	0	0	0	0	0	0	0	0	0	0	0	0	0	0	0	0	0	0	0	0	0	0	0	0	0	0	0	0	0	2.63703e-05	0	4.77886e-05	1.75902e-05	0	0	0	0	0	0	0	1.41509e-05	5.94603e-05	3.84996e-05	3.47019e-05	2.25563e-05	0	0	0	0	0	0	0	0	0	0	0	0
P163-PWY: L-lysine fermentation to acetate and butanoate	0	1.13955e-05	0	0	0	0	0	0	0	0	0	0	0	0	0	0	0	0	0	0	0	0	0	0	0	0	0	0	0	0	4.6e-05	7.4185e-05	2.75485e-05	6.91278e-05	6.42119e-05	8.99913e-05	0	0	0	0	0	0	0	0	0	0	0	0	0	0	3.57818e-05	0	0	0	0	0	0	1.29741e-05	0	0
PWY-7446: sulfoglycolysis	1.26911e-05	2.54701e-05	2.43102e-05	0	1.37451e-05	1.16222e-05	0	0	0	0	0	0	1.24471e-05	1.11678e-05	0	7.99471e-06	1.88858e-05	0	0	0	0	0	0	0	0	0	1.87007e-05	0	0	0	4.61173e-06	0	0	8.99647e-06	5.33849e-06	5.06428e-06	1.86401e-05	1.71366e-05	7.4021e-06	8.36056e-05	4.63528e-05	4.95183e-05	0	0	0	4.78637e-06	5.71743e-06	6.10101e-06	0	0	0	0	0	0	0	3.18716e-06	0	0	0	0
PWY-5180: toluene degradation I (aerobic) (via o-cresol)	0	0	0.000175312	0	0	0	0	0	0	0	0	0	0	0	0	0	0	0	0	0	0	0	0	0	0	0	0	0	0	0	0	0	2.63703e-05	0	4.77886e-05	1.75902e-05	0	0	0	0	0	0	0	0	5.94603e-05	3.84996e-05	3.47019e-05	2.25563e-05	0	0	0	0	0	0	0	0	0	0	0	0
PWY-7039: phosphatidate metabolism, as a signaling molecule	0	0	0	0	8.65497e-06	0	0	0	0	0	0	0	0	0	0	0	6.50314e-06	0	0	0	0	0	0	0	0	0	0	0	0	0	0	0	0	0	0	0	3.63008e-05	3.51186e-05	2.61716e-05	0.000162467	6.95837e-05	7.14786e-05	0	0	0	0	0	0	0	0	0	0	0	0	0	0	0	0	0	0
CATECHOL-ORTHO-CLEAVAGE-PWY: catechol degradation to &beta;-ketoadipate	2.11263e-05	1.79966e-05	3.52644e-05	7.47072e-05	2.35869e-05	1.23014e-05	0	0	0	0	0	0	1.10313e-05	9.19659e-06	0	2.32138e-05	0	0	0	0	0	0	0	0	0	0	1.61668e-05	0	0	0	0	0	0	0	0	0	0	0	0	0	0	0	1.21098e-05	0	5.6876e-06	0	9.7367e-06	0	2.06892e-05	1.75342e-05	1.59329e-05	2.56571e-05	2.06359e-05	2.89655e-05	1.30984e-05	0	0	0	0	0
PWY-5431: aromatic compounds degradation via &beta;-ketoadipate	2.6118e-05	1.96892e-05	4.26555e-05	4.49488e-05	2.85481e-05	1.3767e-05	0	0	0	0	0	0	1.33611e-05	1.1056e-05	0	2.62794e-05	0	0	0	0	0	0	0	0	0	0	0	0	0	0	0	0	0	0	0	0	0	0	0	0	0	0	1.13408e-05	0	6.50036e-06	0	9.06987e-06	0	2.49299e-05	2.14703e-05	2.14703e-05	2.39459e-05	2.75126e-05	3.83993e-05	0	0	0	0	0	0
PWY-5417: catechol degradation III (ortho-cleavage pathway)	2.6118e-05	1.96892e-05	4.26555e-05	4.49488e-05	2.85481e-05	1.3767e-05	0	0	0	0	0	0	1.33611e-05	1.1056e-05	0	2.62794e-05	0	0	0	0	0	0	0	0	0	0	0	0	0	0	0	0	0	0	0	0	0	0	0	0	0	0	1.13408e-05	0	6.50036e-06	0	9.06987e-06	0	2.49299e-05	2.14703e-05	2.14703e-05	2.39459e-05	2.75126e-05	3.83993e-05	0	0	0	0	0	0
PWY-7279: aerobic respiration II (cytochrome c) (yeast)	0	0	4.08803e-05	0	0	0	0	0	0	0	0	0	0	8.97261e-06	0	0	0	0	0	0	0	0	0	0	0	0	0	3.38439e-05	0	0	0	0	0	0	0	0	3.66e-05	4.31065e-05	1.18939e-05	1.9671e-05	5.92244e-05	6.31633e-05	0	0	1.58242e-05	0	0	4.54131e-06	0	0	1.55255e-05	2.85646e-05	1.71932e-05	0	0	4.79283e-06	3.2831e-06	0	0	0
PWY-7286: 7-(3-amino-3-carboxypropyl)-wyosine biosynthesis	0	0	0	0	0	0	0	0	0	0	0	0	0	0	0	0	0	0	0	0	0	0	0	0	0	0	0	0	0	0	0	0	0	0	0	0	0	0	0	0	0	0	0	0	0	0	0	0	3.08062e-05	9.09676e-05	0.000109116	0	6.98192e-05	9.46373e-05	0	0	0	0	0	0
PWY-6906: chitin derivatives degradation	0	0	0	0	0	0	0	0	0	4.09688e-05	0	0	0	0	0	0	0	0	0	0	0	0	0	0	0	2.9939e-05	3.58786e-05	0	0	0	0	0	0	0	0	0	0	0	0	0	0	0	0	3.81761e-05	0	0	0	0	8.03812e-05	0	0	8.53103e-05	6.82699e-05	0	0	0	0	0	0	0
PWY-7409: phospholipid remodeling (phosphatidylethanolamine, yeast)	2.01107e-05	3.25236e-05	2.00483e-05	0	2.39515e-05	0	0	0	0	0	0	0	1.80851e-05	0	0	1.64754e-05	1.55228e-05	0	0	0	0	0	0	0	0	0	1.2959e-05	0	0	0	0	0	0	0	0	0	2.92106e-05	1.96559e-05	0	6.21761e-05	3.73623e-05	5.92337e-05	9.56234e-06	0	0	0	0	0	0	0	0	0	0	0	0	0	0	0	0	0
DENITRIFICATION-PWY: nitrate reduction I (denitrification)	0	0	0	0	0	0	0	0	0	0	0	0	2.03943e-05	9.09009e-06	0	2.06211e-05	1.15842e-05	0	0	0	0	0	0	0	0	0	8.79494e-06	0	0	0	0	0	0	0	0	0	4.19421e-05	3.48118e-05	2.60635e-05	7.02803e-05	7.59943e-05	4.32788e-05	0	0	0	0	0	0	0	0	0	0	0	0	0	0	0	7.73855e-06	0	0
PWY-5198: factor 420 biosynthesis	0	0	0	0	0	0	0	0	0	0	0	0	0	0	0	0	0	0	0	0	0	0	0	0	0	0	0	0	0	0	0	0	0	0	0	0	0	0	0	0	0	0	0	0	0	0	0	0	2.12605e-05	7.96924e-05	0.000138677	0	4.78087e-05	7.41753e-05	0	0	0	0	0	0
3-HYDROXYPHENYLACETATE-DEGRADATION-PWY: 4-hydroxyphenylacetate degradation	3.89503e-05	3.9884e-05	6.4617e-05	3.69661e-05	3.1017e-05	1.59717e-05	0	0	0	0	0	0	1.11482e-05	1.44954e-05	0	2.72154e-05	1.90336e-05	0	0	0	0	0	0	0	0	0	1.51115e-05	0	0	0	0	0	0	0	0	0	0	0	0	0	0	0	0	6.12756e-06	0	0	7.62818e-06	0	1.80243e-05	0	0	0	1.25418e-05	2.67675e-06	0	0	0	0	0	0
PWY-6349: CDP-archaeol biosynthesis	0	0	0	0	0	0	0	0	0	0	0	0	0	0	0	0	0	0	0	0	0	0	0	0	0	0	0	0	0	0	0	0	0	0	0	0	0	0	0	0	0	0	0	0	0	0	0	0	2.7133e-05	0.000107737	0.000124833	0	3.57505e-05	6.33398e-05	0	0	0	0	0	0
PWY0-41: allantoin degradation IV (anaerobic)	9.74168e-06	2.11472e-05	3.49872e-05	0	2.04749e-05	5.02892e-06	0	0	0	0	0	0	3.00928e-05	5.52396e-06	0	2.01396e-05	3.11057e-05	0	0	0	0	0	0	0	0	0	8.0432e-06	0	0	0	0	5.3361e-06	5.80176e-06	6.44093e-06	4.00857e-06	6.36351e-06	1.74623e-05	0	1.28388e-05	4.44999e-05	2.29548e-05	1.87196e-05	0	0	0	0	3.88975e-06	0	0	0	0	0	0	0	6.01374e-06	0	0	5.26266e-06	0	0
PWY-5415: catechol degradation I (meta-cleavage pathway)	0	0	2.20777e-05	0	0	0	0	0	0	0	0	0	1.96016e-05	2.24403e-05	0	0	2.96585e-05	0	0	0	0	0	0	0	0	0	1.25218e-05	0	0	0	0	1.15204e-05	1.35199e-05	0	3.63145e-05	1.47126e-05	0	0	0	0	0	0	0	0	4.74179e-05	2.75762e-05	2.80902e-05	1.94127e-05	0	0	0	0	0	0	0	0	0	0	0	0
PWY-6185: 4-methylcatechol degradation (ortho cleavage)	2.19491e-05	0	1.68443e-05	2.94763e-05	2.40171e-05	1.15301e-05	0	0	0	0	0	0	0	0	0	2.19444e-05	0	0	0	0	0	0	0	0	0	0	0	0	0	0	0	0	0	0	0	0	0	0	0	0	0	0	1.051e-05	0	0	0	9.20086e-06	0	2.72324e-05	2.56329e-05	0	2.44708e-05	4.30895e-05	3.79165e-05	0	0	0	0	0	0
PWY3O-1109: superpathway of 4-hydroxybenzoate biosynthesis (yeast)	0	1.86215e-05	2.16195e-05	0	1.86944e-05	1.12436e-05	0	0	0	0	0	0	2.41435e-05	3.83952e-06	0	1.03469e-05	2.99039e-06	0	0	0	0	0	0	0	0	0	9.43551e-06	0	0	0	0	0	0	0	0	0	3.4354e-05	1.89082e-05	0	6.40044e-05	3.78361e-05	2.52771e-05	0	0	0	0	0	0	0	0	0	0	0	0	0	0	0	0	0	0
PWY-7165: L-ascorbate biosynthesis VI (engineered pathway)	6.43365e-05	0	6.23238e-05	2.46247e-05	0	9.93738e-06	0	0	0	0	0	0	1.66545e-05	0	0	3.79185e-05	1.51961e-05	0	0	0	0	0	0	0	0	0	2.18111e-05	0	0	0	0	0	0	0	0	0	0	0	0	0	0	0	0	0	0	1.00996e-05	1.04616e-05	8.69961e-06	0	0	0	0	0	0	0	0	0	0	0	0
PWY-5751: phenylethanol biosynthesis	2.40106e-05	7.30229e-05	3.04292e-05	4.15126e-05	4.86655e-05	5.18184e-05	0	0	0	0	0	0	0	0	0	0	0	0	0	0	0	0	0	0	0	0	0	0	0	0	0	0	0	0	0	0	0	0	0	0	0	0	0	0	0	0	0	0	0	0	0	0	0	0	0	0	0	0	0	0
PWY-5754: 4-hydroxybenzoate biosynthesis I (eukaryotes)	0	1.55773e-05	1.80058e-05	0	1.60088e-05	9.37399e-06	0	0	0	0	0	0	2.0622e-05	3.12406e-06	0	8.46877e-06	2.4176e-06	0	0	0	0	0	0	0	0	0	7.91396e-06	0	0	0	0	0	0	0	0	0	2.98897e-05	1.80851e-05	0	5.41555e-05	3.33749e-05	2.11726e-05	0	0	0	0	0	0	0	0	0	0	0	0	0	0	0	0	0	0
PWY-5181: toluene degradation III (aerobic) (via p-cresol)	0	1.72949e-05	3.49031e-05	1.81564e-05	0	0	0	0	0	0	0	0	0	2.12965e-05	0	2.51769e-05	0	0	0	0	0	0	0	0	0	0	0	0	0	0	0	0	0	0	0	0	0	0	0	0	0	0	0	0	0	0	0	0	4.06864e-05	1.19067e-05	3.27449e-05	2.18436e-05	0	2.84816e-05	0	0	0	0	0	0
PWY-7294: xylose degradation IV	0	0	0	0	0	0	0	0	0	0	0	0	0	1.07427e-05	0	0	0	0	0	0	0	0	0	0	0	0	0	0	0	0	0	0	0	0	0	0	3.59628e-05	2.0956e-05	0	0.000135265	4.91032e-05	0	0	0	0	0	0	0	0	0	0	0	0	0	0	0	0	0	0	0
PWY-5509: adenosylcobalamin biosynthesis from cobyrinate a,c-diamide I	0	0	0	0	4.89668e-05	0	0	0	0	0	0	0	0	8.81509e-05	0	0	0	0	0	0	0	0	0	0	0	0	0	0	0	0	0	0	0	0	0	0	0	0	0	0	0	5.0647e-05	0	0	0	0	0	0	0	0	0	0	0	0	2.87663e-05	9.33889e-06	0	0	0	0
PWY-6165: chorismate biosynthesis II (archaea)	0	0	0	0	0	0	0	0	0	0	0	0	0	0	0	0	0	0	0	0	0	0	0	0	0	0	0	0	0	0	0	0	0	0	0	0	0	0	0	0	0	0	0	0	0	0	0	0	0.000103473	2.03711e-05	0	0	9.91824e-05	0	0	0	0	0	0	0
PWY-7413: dTDP-6-deoxy-&alpha;-D-allose biosynthesis	0	0	0	0	0	0	0	0	0	0	0	0	0	0	0	0	0	0	0	0	0	0	0	0	0	0	0	0	0	0	4.18689e-05	1.24103e-05	7.86579e-05	7.00749e-06	4.59557e-05	3.49542e-05	0	0	0	0	0	0	0	0	0	0	0	0	0	0	0	0	0	0	0	0	0	0	0	0
URDEGR-PWY: superpathway of allantoin degradation in plants	6.62869e-06	4.63374e-06	1.75968e-05	0	1.48893e-05	0	0	0	0	0	0	0	4.84024e-06	3.74118e-06	0	1.05272e-05	4.0477e-06	0	0	0	0	0	0	0	0	0	5.46418e-06	0	0	0	0	3.76349e-06	4.05086e-06	3.22877e-06	1.91321e-06	2.62591e-06	2.1136e-05	3.04984e-05	1.00852e-05	1.72761e-05	2.62754e-05	1.46659e-05	0	0	0	0	3.88412e-06	0	0	0	0	0	0	0	4.04833e-06	0	0	3.53278e-06	0	0
PWY-5692: allantoin degradation to glyoxylate II	6.62869e-06	4.63374e-06	1.75968e-05	0	1.48893e-05	0	0	0	0	0	0	0	4.84024e-06	3.74118e-06	0	1.05272e-05	4.0477e-06	0	0	0	0	0	0	0	0	0	5.46418e-06	0	0	0	0	3.76349e-06	4.05086e-06	3.22877e-06	1.91321e-06	2.62591e-06	2.1136e-05	3.04984e-05	1.00852e-05	1.72761e-05	2.62754e-05	1.46659e-05	0	0	0	0	3.88412e-06	0	0	0	0	0	0	0	4.04833e-06	0	0	3.53278e-06	0	0
PWY-6565: superpathway of polyamine biosynthesis III	0	0	0	0	0	0	0	0	0	0	0	0	0	0	0	0	0	0	1.74735e-05	0	0	0	0	1.63502e-05	0	0	0	0	0	0	0	0	0	0	0	0	0	0	0	0	0	0	0	0	0	0	0	0	3.87815e-05	0	0	0.000143384	0	0	0	0	0	0	0	0
PWY-5028: L-histidine degradation II	0	0	0	0	0	0	0	0	0	0	0	0	0	0	0	0	0	0	0	0	2.14903e-05	0	0	0	0	0	0	0	0	0	0	2.58587e-05	7.09762e-05	1.18607e-05	4.24815e-05	0	0	0	0	0	0	0	0	0	0	0	0	0	0	0	0	0	0	0	0	0	2.1613e-05	0	0	0
PWY1G-0: mycothiol biosynthesis	0	0	0	0	0	0	0	0	0	0	0	0	1.86097e-05	0	0	1.24984e-05	0	0	0	0	0	0	0	0	0	0	1.16633e-05	0	0	0	0	0	0	0	0	0	1.00403e-05	0	0	0	1.06948e-05	0	3.68349e-05	3.54792e-05	0	0	1.78838e-05	2.37547e-05	1.48544e-05	0	0	0	0	0	0	0	0	0	0	0
UDPNACETYLGALSYN-PWY: UDP-N-acetyl-D-glucosamine biosynthesis II	0	0	0	0	0	0	0	0	0	2.09717e-05	0	0	0	0	0	0	0	0	0	0	0	0	0	0	0	1.22593e-05	1.56541e-05	0	0	0	0	0	0	0	1.65594e-05	0	0	0	0	0	0	0	0	1.58451e-05	0	0	0	0	3.65492e-05	0	0	3.82174e-05	3.08194e-05	0	0	0	0	0	0	0
PWY-7218: photosynthetic 3-hydroxybutanoate biosynthesis (engineered)	0	0	3.19311e-05	0	0	0	0	0	0	0	0	0	0	0	0	0	0	0.000147759	0	0	0	0	0	0	0	0	0	0	0	0	0	0	0	0	0	0	0	0	0	0	0	0	0	0	0	0	0	0	0	0	0	0	0	0	0	0	0	0	0	0
PWY-6785: hydrogen production VIII	0	0	1.60386e-05	0	0	0	0	0	0	0	0	0	0	1.04784e-05	0	0	0	0.000117648	0	0	0	0	0	0	0	0	5.72722e-06	0	0	0	0	0	0	0	0	0	0	0	0	0	0	0	0	0	0	0	0	0	0	0	0	0	0	0	0	0	0	0	0	0
PWY-7090: UDP-2,3-diacetamido-2,3-dideoxy-&alpha;-D-mannuronate biosynthesis	0	0	0	0	0	0	0	0	0	0	0	0	0	0	0	0	0	0	0	0	0	0	0	0	0	0	0	0	0	0	2.09886e-05	2.37327e-05	5.02775e-05	0	1.38717e-05	3.09027e-05	0	0	0	0	0	0	0	0	0	0	0	0	0	0	0	0	0	0	0	0	0	0	0	0
PWY-5514: UDP-N-acetyl-D-galactosamine biosynthesis II	0	0	0	0	0	0	0	0	0	0	0	0	0	0	0	0	0	0	0	0	0	0	0	0	0	0	0	0	0	0	0	0	0	0	0	0	0	0	0	0	0	0	0	1.91198e-05	0	0	0	0	4.03678e-05	0	0	4.06625e-05	3.84989e-05	0	0	0	0	0	0	0
URSIN-PWY: ureide biosynthesis	0	2.93747e-05	0	0	0	3.27554e-05	0	0	0	0	0	0	0	0	0	3.45844e-05	1.23965e-05	0	0	0	0	0	0	0	0	0	0	0	0	0	0	0	0	0	0	0	0	0	0	0	0	0	0	0	0	0	0	0	2.85015e-05	0	0	0	0	0	0	0	0	0	0	0
PWY-6071: superpathway of phenylethylamine degradation	0	0	9.88024e-06	0	1.32673e-05	0	0	0	0	0	0	0	0	0	0	3.37787e-06	3.35682e-06	0	0	0	0	0	0	0	0	0	2.64199e-06	0	0	0	0	0	0	0	0	0	0	1.02383e-05	6.55829e-06	4.30266e-05	2.52587e-05	1.49621e-05	0	0	0	0	0	0	0	0	0	0	0	0	0	0	0	0	0	0
PWY-7031: protein N-glycosylation (bacterial)	0	0	0	0	0	0	0	0	0	0	0	0	0	0	0	0	0	0	0	0	0	0	0	0	0	0	0	0	0	0	1.7232e-05	0	3.29024e-05	1.18688e-05	1.93355e-05	3.15006e-05	0	0	0	0	0	0	0	0	0	0	8.58504e-06	1.02765e-05	0	0	0	0	0	0	0	0	0	0	0	0
PWY-6215: 4-chlorobenzoate degradation	0	6.70061e-06	3.12564e-05	9.85577e-06	6.60318e-06	1.70247e-05	0	0	0	0	0	0	0	8.6604e-06	0	1.50985e-06	0	0	0	0	0	0	0	0	0	0	0	0	0	0	0	0	0	0	0	0	0	0	0	0	0	0	0	0	0	0	0	0	0	0	2.0634e-05	9.5713e-06	0	1.92759e-05	0	0	0	0	0	0
PWY0-321: phenylacetate degradation I (aerobic)	0	0	8.69767e-06	0	1.1619e-05	0	0	0	0	0	0	0	0	0	0	2.85685e-06	2.84358e-06	0	0	0	0	0	0	0	0	0	2.23984e-06	0	0	0	0	0	0	0	0	0	0	8.91078e-06	9.17865e-06	4.12664e-05	2.3551e-05	1.29903e-05	0	0	0	0	0	0	0	0	0	0	0	0	0	0	0	0	0	0
PWY-6182: superpathway of salicylate degradation	0	0	2.00675e-05	3.24243e-05	0	0	0	0	0	0	0	0	5.74818e-06	0	0	2.14921e-05	0	0	0	0	0	0	0	0	0	0	0	0	0	0	0	0	0	0	0	0	0	0	0	0	0	0	0	0	0	0	5.76783e-06	0	0	0	1.01434e-05	0	0	2.42573e-05	0	0	0	0	0	0
PWY-7389: superpathway of anaerobic energy metabolism (invertebrates)	0	0	3.53926e-05	0	0	5.15074e-05	0	0	0	0	0	0	0	0	0	0	0	2.97818e-05	0	0	0	0	0	0	0	0	0	0	0	0	0	0	0	0	0	0	0	0	0	0	0	0	0	0	0	0	0	0	0	0	0	0	0	0	0	0	0	0	0	0
PHOTOALL-PWY: oxygenic photosynthesis	0	0	1.74764e-05	0	0	0	0	0	0	0	0	0	0	0	0	0	0	8.36344e-05	0	0	0	0	0	0	0	0	0	0	0	0	0	0	0	0	0	0	0	0	0	0	0	0	0	0	0	0	0	0	0	0	0	0	0	0	0	0	0	0	0	0
CRNFORCAT-PWY: creatinine degradation I	0	0	3.17292e-05	0	0	2.49552e-05	0	0	0	0	0	0	0	0	0	0	0	0	0	0	1.2387e-05	0	0	0	0	0	0	0	0	0	0	0	0	0	0	0	0	0	0	0	0	0	0	0	0	0	0	0	0	2.87445e-05	0	0	0	0	0	0	0	0	0	0
PWY-6281: L-selenocysteine biosynthesis II (archaea and eukaryotes)	0	0	0	0	0	0	0	0	0	0	0	0	0	0	0	0	0	0	0	0	0	0	0	0	0	0	0	0	0	0	0	0	0	0	0	0	0	0	0	0	0	0	0	0	0	0	0	0	1.79568e-05	1.32003e-05	0	2.63525e-05	3.38762e-05	0	0	0	0	0	0	0
PWY-5088: L-glutamate degradation VIII (to propanoate)	2.76265e-05	0	0	0	0	0	0	0	0	0	0	0	0	1.992e-05	0	0	0	0	0	0	0	0	0	0	0	0	0	0	0	0	0	0	0	0	0	0	2.27401e-05	0	0	2.03688e-05	0	0	0	0	0	0	0	0	0	0	0	0	0	0	0	0	0	0	0	0
PWY-101: photosynthesis light reactions	0	0	1.24688e-05	0	0	0	0	0	0	0	0	0	0	8.10055e-06	0	0	0	6.5524e-05	0	0	0	0	0	0	0	0	3.52006e-06	0	0	0	0	0	0	0	0	0	0	0	0	0	0	0	0	0	0	0	0	0	0	0	0	0	0	0	0	0	0	0	0	0
AEROBACTINSYN-PWY: aerobactin biosynthesis	0	0	0	0	0	0	0	0	0	0	0	0	0	0	0	0	0	0	0	0	0	0	0	0	0	0	0	0	0	0	0	0	0	0	0	0	0	0	0	0	0	0	0	0	0	0	0	0	1.4741e-05	1.3087e-05	1.1303e-05	1.95565e-05	2.00091e-05	1.02243e-05	0	0	0	0	0	0
PWY-7317: superpathway of dTDP-glucose-derived O-antigen building blocks biosynthesis	0	0	0	0	0	0	0	0	0	0	0	0	0	0	0	0	0	0	0	0	0	0	0	0	0	0	0	0	0	0	0	1.8279e-05	4.17618e-05	0	2.02587e-05	0	0	0	0	0	0	0	0	0	0	0	0	0	0	0	0	0	0	0	0	0	0	0	0	0
PWY-7268: NAD/NADP-NADH/NADPH cytosolic interconversion (yeast)	0	0	0	1.88348e-05	0	0	0	0	0	0	0	0	1.464e-05	0	0	0	1.09265e-05	0	0	0	0	0	0	0	0	0	0	1.74566e-05	0	0	0	0	0	0	0	0	0	0	0	0	0	0	0	0	0	0	0	1.37853e-05	0	0	0	0	0	0	0	0	0	0	0	0
PWY-1541: superpathway of taurine degradation	7.91966e-06	0	1.03511e-05	1.07061e-05	1.83522e-05	0	0	0	0	0	0	0	0	0	0	0	1.05741e-05	0	0	0	0	0	0	0	0	0	1.25598e-05	0	0	0	0	0	0	0	0	0	0	0	0	0	0	0	0	0	0	0	0	0	0	0	0	0	0	0	0	0	0	0	0	0
PWY-7384: anaerobic energy metabolism (invertebrates, mitochondrial)	0	0	2.08046e-05	0	0	3.04636e-05	0	0	0	0	0	0	0	0	0	0	0	1.79226e-05	0	0	0	0	0	0	0	0	0	0	0	0	0	0	0	0	0	0	0	0	0	0	0	0	0	0	0	0	0	0	0	0	0	0	0	0	0	0	0	0	0	0
PWY-7245: superpathway NAD/NADP - NADH/NADPH interconversion (yeast)	0	0	0	2.01806e-05	0	0	0	0	0	0	0	0	1.53067e-05	0	0	0	1.18077e-05	0	0	0	0	0	0	0	0	0	0	0	0	0	0	0	0	0	0	0	0	0	0	0	0	0	0	0	0	0	0	6.51647e-06	0	0	0	0	0	0	0	0	0	0	0	0
PWY-7391: isoprene biosynthesis II (engineered)	0	0	1.15369e-05	0	0	0	0	0	0	0	0	0	0	0	0	0	0	0	0	0	0	0	0	0	0	0	0	0	0	0	0	3.73935e-05	0	0	0	0	0	0	0	0	0	0	0	0	0	0	0	0	0	0	0	0	0	0	0	0	0	0	0	0
PWY-2221: Entner-Doudoroff pathway III (semi-phosphorylative)	0	0	0	0	0	0	0	0	0	0	0	0	0	0	0	1.99433e-05	0	0	0	0	0	0	0	0	0	0	1.74751e-05	0	0	0	0	0	0	9.297e-06	0	0	0	0	0	0	0	0	0	0	0	0	0	0	0	0	0	0	0	0	0	0	0	0	0	0
DHGLUCONATE-PYR-CAT-PWY: glucose degradation (oxidative)	0	0	1.48501e-05	0	0	1.76549e-05	0	0	0	0	0	0	0	0	0	0	0	0	0	0	0	0	0	0	0	0	0	0	0	0	0	0	0	0	0	0	0	0	0	0	0	0	0	0	0	0	0	0	0	0	0	1.18035e-05	0	0	0	0	0	0	0	0
PWY1F-823: leucopelargonidin and leucocyanidin biosynthesis	2.56989e-05	7.15284e-06	0	0	0	0	0	0	0	0	0	0	0	0	0	0	0	0	0	0	0	0	0	0	0	0	0	0	0	0	0	0	3.87842e-06	0	0	0	0	0	0	0	0	0	0	0	0	0	0	0	0	0	0	0	0	0	0	5.78206e-06	0	0	0	0
CODH-PWY: reductive acetyl coenzyme A pathway	0	0	0	0	0	0	0	0	0	0	0	0	0	0	0	0	0	0	0	0	0	0	0	0	0	0	0	0	0	0	0	0	1.33745e-05	0	1.35587e-05	1.40829e-05	0	0	0	0	0	0	0	0	0	0	0	0	0	0	0	0	0	0	0	0	0	0	0	0
PWY-5532: adenosine nucleotides degradation IV	0	0	4.00031e-05	0	0	0	0	0	0	0	0	0	0	0	0	0	0	0	0	0	0	0	0	0	0	0	0	0	0	0	0	0	0	0	0	0	0	0	0	0	0	0	0	0	0	0	0	0	0	0	0	0	0	0	0	0	0	0	0	0
LIPASYN-PWY: phospholipases	0	0	0	0	0	0	0	0	0	0	0	0	0	0	0	0	9.16053e-06	0	0	0	0	0	0	0	0	0	0	0	0	0	0	0	0	1.86656e-05	8.80963e-06	0	0	0	0	0	0	0	0	0	0	0	0	0	0	0	0	0	0	0	0	0	0	0	0	0
PWY-5178: toluene degradation IV (aerobic) (via catechol)	0	0	1.5724e-05	0	0	0	0	0	0	0	0	0	7.99916e-06	0	0	0	1.05742e-05	0	0	0	0	0	0	0	0	0	0	0	0	0	0	0	0	0	0	0	0	0	0	0	0	0	0	0	0	0	0	0	0	0	0	0	0	0	0	0	0	0	0	0
PWY-7124: ethylene biosynthesis V (engineered)	0	0	3.10784e-05	0	0	0	0	0	0	0	0	0	0	0	0	0	0	0	0	0	0	0	0	0	0	0	0	0	0	0	0	0	0	0	0	0	0	0	0	0	0	0	0	0	0	0	0	0	0	0	0	0	0	0	0	0	0	0	0	0
PWY-5531: chlorophyllide a biosynthesis II (anaerobic)	0	0	0	0	0	0	0	0	0	0	0	0	0	0	0	0	0	0	0	0	0	0	0	0	0	0	0	0	0	0	0	1.40283e-05	0	0	0	1.22841e-05	0	0	0	0	0	0	0	0	0	0	0	0	0	0	0	0	0	0	0	0	0	0	0	0
PWY-7159: chlorophyllide a biosynthesis III (aerobic, light independent)	0	0	0	0	0	0	0	0	0	0	0	0	0	0	0	0	0	0	0	0	0	0	0	0	0	0	0	0	0	0	0	1.40283e-05	0	0	0	1.22841e-05	0	0	0	0	0	0	0	0	0	0	0	0	0	0	0	0	0	0	0	0	0	0	0	0
PWY-6210: 2-aminophenol degradation	0	1.85111e-05	0	0	0	0	0	0	0	0	0	0	0	0	0	0	0	0	0	0	0	0	0	0	0	0	0	0	0	0	0	0	0	0	0	0	0	0	0	0	0	0	0	0	0	0	0	1.82798e-06	0	0	0	0	0	0	0	0	0	0	0	0
PWY-5654: 2-amino-3-carboxymuconate semialdehyde degradation to 2-oxopentenoate	0	1.85111e-05	0	0	0	0	0	0	0	0	0	0	0	0	0	0	0	0	0	0	0	0	0	0	0	0	0	0	0	0	0	0	0	0	0	0	0	0	0	0	0	0	0	0	0	0	0	1.82798e-06	0	0	0	0	0	0	0	0	0	0	0	0
PWY-7118: chitin degradation to ethanol	0	0	0	0	0	1.29169e-05	0	0	0	0	0	0	0	0	0	0	0	0	0	0	0	0	0	0	0	0	0	0	0	0	0	0	0	0	0	0	0	0	0	0	0	0	0	0	0	0	0	0	0	0	0	0	0	0	0	0	0	0	0	0
PWY-7431: aromatic biogenic amine degradation (bacteria)	0	0	0	0	0	1.02314e-05	0	0	0	0	0	0	0	0	0	0	0	0	0	0	0	0	0	0	0	0	0	0	0	0	0	0	0	0	0	0	0	0	0	0	0	0	0	0	0	0	0	0	0	0	0	0	0	0	0	0	0	0	0	0
PWY-6313: serotonin degradation	0	0	0	0	0	9.70935e-06	0	0	0	0	0	0	0	0	0	0	0	0	0	0	0	0	0	0	0	0	0	0	0	0	0	0	0	0	0	0	0	0	0	0	0	0	0	0	0	0	0	0	0	0	0	0	0	0	0	0	0	0	0	0
PWY-6307: L-tryptophan degradation X (mammalian, via tryptamine)	0	0	0	0	0	9.01695e-06	0	0	0	0	0	0	0	0	0	0	0	0	0	0	0	0	0	0	0	0	0	0	0	0	0	0	0	0	0	0	0	0	0	0	0	0	0	0	0	0	0	0	0	0	0	0	0	0	0	0	0	0	0	0
PWY-7290: Escherichia coli serotype O86 O-antigen biosynthesis	0	0	0	0	5.84346e-06	0	0	0	0	0	0	0	0	0	0	0	0	0	0	0	0	0	0	0	0	0	0	0	0	0	0	0	0	0	0	0	0	0	0	0	0	0	0	0	0	0	0	0	0	0	0	0	0	0	0	0	0	0	0	0
PWY-6107: chlorosalicylate degradation	0	0	0	0	0	0	0	0	0	0	0	0	0	0	0	0	0	0	0	0	0	0	0	0	0	0	0	0	0	0	0	0	0	0	0	0	0	0	0	0	0	0	0	0	0	0	0	0	0	0	0	0	0	3.49924e-06	0	0	0	0	0	0

### Sheet: S3
	A-FTA-07-1	A-FTA-07-2	A-FTA-07-3	A-LqN-00-1	A-LqN-00-2	A-LqN-00-3	A-Raw-07-1	A-Raw-07-2	A-Raw-07-3	A-Sil-07-1	A-Sil-07-2	A-Sil-07-3	A-Sil-14-1	A-Sil-14-2	A-Sil-14-3	B-FTA-07-1	B-FTA-07-2	B-FTA-07-3	B-LqN-00-1	B-LqN-00-2	B-LqN-00-3	B-Raw-07-1	B-Raw-07-2	B-Raw-07-3	B-Sil-07-1	B-Sil-07-2	B-Sil-07-3	B-Sil-14-1	B-Sil-14-2	B-Sil-14-3	C-FTA-07-1	C-FTA-07-2	C-FTA-07-3	C-LqN-00-1	C-LqN-00-2	C-LqN-00-3	C-Raw-07-1	C-Raw-07-2	C-Raw-07-3	C-Sil-07-1	C-Sil-07-2	C-Sil-07-3	C-Sil-14-1	C-Sil-14-2	C-Sil-14-3	D-FTA-07-1	D-FTA-07-2	D-FTA-07-3	D-LqN-00-1	D-LqN-00-2	D-LqN-00-3	D-Raw-07-1	D-Raw-07-2	D-Raw-07-3	D-Sil-07-1	D-Sil-07-2	D-Sil-07-3	D-Sil-14-1	D-Sil-14-2	D-Sil-14-3	E-FTA-07-1	E-FTA-07-2	E-FTA-07-3	E-LqN-00-1	E-LqN-00-2	E-LqN-00-3	E-Raw-07-1	E-Raw-07-2	E-Raw-07-3	E-Sil-07-1	E-Sil-07-2	E-Sil-07-3	E-Sil-14-1	E-Sil-14-2	E-Sil-14-3	F-FTA-07-1	F-FTA-07-2	F-FTA-07-3	F-LqN-00-1	F-LqN-00-2	F-LqN-00-3	F-Raw-07-1	F-Raw-07-2	F-Raw-07-3	F-Sil-07-1	F-Sil-07-2	F-Sil-07-3	F-Sil-14-1	F-Sil-14-2	F-Sil-14-3	G-FTA-07-1	G-FTA-07-2	G-FTA-07-3	G-LqN-00-1	G-LqN-00-2	G-LqN-00-3	G-Raw-07-1	G-Raw-07-2	G-Raw-07-3	G-Sil-07-1	G-Sil-07-2	G-Sil-07-3	G-Sil-14-1	G-Sil-14-2	G-Sil-14-3	H-FTA-07-1	H-FTA-07-2	H-FTA-07-3	H-LqN-00-1	H-LqN-00-2	H-LqN-00-3	H-Raw-07-1	H-Raw-07-2	H-Raw-07-3	H-Sil-07-1	H-Sil-07-2	H-Sil-07-3	H-Sil-14-1	H-Sil-14-2	H-Sil-14-3	I-FTA-07-1	I-FTA-07-2	I-FTA-07-3	I-LqN-00-1	I-LqN-00-2	I-LqN-00-3	I-Raw-07-1	I-Raw-07-2	I-Raw-07-3	I-Sil-07-1	I-Sil-07-2	I-Sil-07-3	I-Sil-14-1	I-Sil-14-2	I-Sil-14-3	J-FTA-07-1	J-FTA-07-2	J-FTA-07-3	J-LqN-00-1	J-LqN-00-2	J-LqN-00-3	J-Raw-07-1	J-Raw-07-2	J-Raw-07-3	J-Sil-07-1	J-Sil-07-2	J-Sil-07-3	J-Sil-14-1	J-Sil-14-2	J-Sil-14-3
Acetyl CoA	0	0	0	2.50936	4.06656	0	0	0	0	0	0	0	0	0	0	0	0	0	101.956	132.015	91.6301	0	0	0	17.1492	11.336	10.6985	7.11006	10.8659	21.516	0	0	0	35.1637	94.8389	42.8542	7.63334	6.56977	5.19268	32.1463	40.7122	7.61258	32.9598	20.7069	11.8206	0	0	0	5.6891	0	4.92367	4.67096	8.29537	7.82836	6.53923	7.83514	7.4584	5.34092	6.16162	8.96647	0	0	0	23.3439	12.3646	21.1158	0	0	0	0	4.03323	0	4.69713	5.17306	4.80411	0	0	0	0	0	6.92992	5.83991	0	5.50219	0	0	0	0	0	0	0	0	0	29.3385	8.80502	90.3981	13.2488	0	23.6073	0	0	0	0	9.2041	9.69395	0	0	0	0	5.56099	13.6358	0	0	0	0	0	0	0	0	0	0	0	0	0	0	0	0	0	0	0	0	0	0	0	0	0	0	0	15.6496	13.9972	16.2502	3.75506	0	0	3.26889	2.78092	0	4.09513	3.54581	3.76587
Acetylcholine	0	0	0	0	0	0	0	0	0	0	0	0	0	0	0	0	0	0	0	0	0	0	0	0	0	0	0	0	0	0	0	0	0	0	0	0	0	0	0	0	0	0	0	0	0	0	0	0	0	0	0	0	0	0	0	0	0	0	0	0	0	0	0	0	0	0	0	0	0	0	0	0	0	0	0	0	0	0	0	0	0	0	0	0	0	0	0	0	0	0	0	0	0	0	0	1.91807	0.836758	1.04898	0	3.15014	3.46162	3.61123	0	1.45889	1.78092	0	0	0	0	0	0	0	0	0	0	0	0	0	0	0	0	0	0	0	0	0	0	0	0	0	0	0	0	0	0	0	0	0	0	0	0	0	0	0	0	0	0	0	0	0
Adenine	0	0	0	0	14.5989	17.2495	12.7802	0	0	23.4756	22.1717	38.217	24.8303	18.8621	27.0626	0	0	0	26.3203	26.049	21.1793	36.815	64.771	64.1596	52.5166	43.8729	45.8279	40.2127	39.0165	43.9082	0	0	0	23.2617	11.2335	19.5595	167.017	169.867	151.113	79.6079	75.2241	48.8052	80.9815	60.8233	49.8521	0	0	0	11.2697	13.0091	13.9022	14.363	15.1331	18.3114	17.162	13.9087	13.908	12.0849	18.007	14.9511	0	0	0	19.7352	26.1485	20.6768	0	0	0	38.7565	30.0774	35.004	35.6729	42.3455	46.0709	0.0580311	0	0	26.0799	17.6612	26.0065	24.7177	27.2912	33.7081	13.9227	14.865	13.7441	41.2711	51.5657	50.8226	0	0	0	22.52	22.7893	26.3157	101.05	115.878	92.9721	494.521	498.887	520.06	74.2443	81.0484	70.4947	0	0	0	13.6335	18.1322	14.7191	0	0	0	19.9411	19.8745	16.8411	15.2799	21.5078	0	0	0	0	28.5441	28.6192	36.5388	14.4921	0	16.7728	16.6337	24.5196	0	20.3244	17.2424	12.1505	0	0	0	0	0	0	0	0	0	24.6556	18.6903	25.0387	23.9643	35.5387	28.7971
Adenosine	0	0	0	22.7964	29.2491	26.8505	19.2866	28.5592	24.2221	25.6689	27.164	45.8717	52.1857	42.9375	51.5971	0.180405	0	0.168371	48.9313	58.8068	50.4555	12.0478	21.3665	14.3182	126.04	116.66	136.69	86.6472	138.316	101.267	0	0	0	36.9394	32.687	20.7996	0	7.58213	0	34.3367	31.0476	34.5285	31.2583	35.4479	30.0305	0.0970702	0.0261263	0.109818	8.3368	14.5299	8.8449	8.40513	10.3552	9.6017	9.75158	12.1151	10.881	12.0955	12.4425	11.829	0	0	0	15.3524	20.171	20.4016	0	14.3071	27.8711	92.8386	85.9147	80.8373	86.8175	87.3237	81.7867	0	0	0.0640151	13.789	12.5126	12.2338	19.325	24.5234	21.8593	8.05242	4.09939	0	21.7611	24.0555	17.9025	0.0666933	0.0738543	0.0738262	32.1482	24.6295	33.1672	66.7571	69.4897	56.2777	42.4477	35.2199	33.4477	71.537	80.2115	65.961	0	0	0	0	0	14.6807	12.3945	0	10.7016	19.7121	21.7126	24.735	30.2464	29.4817	19.316	0	0	0	0	11.8521	0	19.3521	23.4184	18.6067	11.0047	15.187	14.6822	17.0133	16.8106	18.5594	0	0	0	0	19.3691	0	0	0	0	23.9481	19.9455	23.704	17.4805	23.3688	27.1983
Adipate	0	0	0	728.694	806.49	728.36	745.999	797.003	800.555	327.874	291.925	542.285	506.032	394.73	589.569	0	0	0	594.864	556.113	657.636	662.365	926.646	832.384	515.738	558.857	603.214	607.388	574.449	589.035	0	0	0	0	0	0	0	0	0	0	0	0	0	0	0	1.40493	0.849593	1.1576	499.563	553.162	528.981	558.062	573.227	571.602	546.973	551.399	544.725	536.501	554.022	514.595	0	0	0	178.015	214.526	167.797	345.155	351.346	381.143	174.107	165.295	0	130.492	190.833	185.463	0.817158	1.23116	1.18731	858.776	800.595	754.946	750.256	713.542	756.099	946.328	874.716	889.941	700.809	586.579	701.097	0	0	0	219.19	253.098	305.225	200.266	244.235	262.257	279.693	305.398	326.108	216.359	250.846	255.091	0	0	0	265.76	332.38	254.635	500.95	520.635	532.554	266.092	235.777	207.3	225.03	0	228.173	0	0	0	909.38	867.965	760.977	1086.99	1045.06	1037.6	585.139	566.799	583.42	492.909	720.397	548.007	0	0	0	0	0	0	0	0	0	0	0	0	0	0	0
ADMA	0	0	0	0	0	0	0	0	0	0	0	0	0	0	0	0	0	0	27.1329	29.0846	28.8083	31.9819	35.7342	25.9127	28.1109	29.7655	23.3799	20.0584	25.8208	25.6351	0	0	0	37.0292	30.6039	33.9357	57.8022	66.1334	61.2243	27.1258	37.33	17.8956	34.1891	23.6508	23.0778	0	0	0	0	0	0	0	0	0	0	0	0	0	6.37425	0	0	0	0	21.6887	24.1357	23.3651	16.503	16.5034	13.2481	15.1624	11.5978	7.36717	13.5847	17.5627	13.5653	0	0	0	0	0	0	0	0	0	0	7.01648	7.20902	0	0	0	0	0	0	33.3957	28.2029	38.629	37.1728	35.2774	32.4878	43.0716	46.3209	49.8435	30.4044	27.1074	27.6099	0	0	0	13.9817	13.6554	15.5008	22.6594	23.0951	26.6282	15.1176	15.425	13.8044	13.7711	11.4862	0	0	0	0	0	0	0	0	0	0	0	0	0	0	0	0	0	0	0	18.9786	14.6373	13.6483	0	15.3756	0	0	9.10811	0	9.63878	22.5028	14.0456
ADP	0	0	0	0	7.05359	7.97481	0	0	0	0	0	0	0	0	0	0	0	0.0969003	22.4592	30.2261	21.8801	0	0	0	48.8445	32.2415	34.1859	24.7298	30.0204	31.9619	0	0	0	8.19257	18.2632	15.3727	0	0	4.81373	31.8443	43.5857	7.60246	34.8467	23.4708	13.3269	0	0	0	9.12858	10.3633	9.87428	14.6722	0	10.9817	11.5444	0	0	0	0	0	0	0	0	7.33792	9.19093	11.1362	0	0	0	10.1596	13.8129	8.15492	8.79358	12.1313	12.5032	0	0	0	0	0	0	8.51169	0	0	0	0	0	0	0	0	0	0.23282	0	64.2907	72.0015	99.0346	47.1717	37.2093	42.4323	0	0	0	53.2372	63.0918	67.2272	0	0	0	0	13.5557	15.1773	0	0	0	15.4287	0	0	0	0	8.69	0	0	0	0	0	0	0	0	0	0	7.73558	0	0	7.67615	4.77869	0	0	0	16.3542	9.766	18.6821	7.67734	0	0	27.5031	19.2324	26.1878	26.4176	25.2817	26.4378
ADP-glucose	0	0	0	0	0	0	0	0	0	0	0	0	0	0	0	0	0	0	14.6556	16.709	10.9197	0	0	0	0	0	3.99035	0	0	0	0	0	0	9.5941	12.4743	0	0	0	0	0	0	0	0	0	0	0	0	0	0	0	0	0	0	0	0	0	0	0	0	0	0	0	0	0	0	0	0	0	0	0	0	0	0	0	0	0	0	0	0	0	0	0	0	0	0	0	0	0	0	0	0	0	0	0	0	0	0	0	0	0	0	0	0	0	0	0	0	0	0	0	0	0	0	0	0	0	0	0	0	0	0	0	0	0	0	0	0	0	0	0	0	0	0	0	0	0	0	0	0	0	0	0	0	0	0	0	0	0	0	0
ADP-ribose	0	0	0	0	7.84663	0	0	0	0	0	0	8.67587	6.07323	0	0	0	0	0	23.8788	30.5624	22.1674	0	0	0	24.5157	26.5532	20.6691	21.7288	24.1541	27.2819	0	0	0	8.05583	0	0	0	0	0	0	9.73631	0	0	0	0	0	0	0	0	9.21849	0	0	0	0	0	0	0	0	0	0	0	0	0	8.70059	0	0	0	0	0	0	0	0	0	0	0	0	0	0	0	0	0	0	0	0	0	0	0	0	0	0	0	0	0	0	0	0	0	0	0	0	0	0	0	0	0	0	0	0	7.61552	0	0	0	0	0	0	0	0	0	0	0	0	0	0	0	0	0	0	0	0	0	0	0	0	0	0	0	0	0	0	0	0	0	0	0	0	0	0	0	0	0
Agmatine	0	0	0	12.219	9.92071	11.5126	0	0	0	0	0	0	0	0	0	0	0	0	47.1231	50.9347	46.8872	20.4471	34.2125	23.3369	12.5732	11.1407	0	0	10.1579	15.4667	0	0	0	15.2929	0	21.3359	21.8701	30.1529	33.9808	12.4012	16.0469	16.4837	15.6749	0	13.4853	0	0	0	3.86309	4.09097	3.7842	5.58933	5.9921	4.81834	7.71913	4.2692	5.40066	4.98451	4.78906	6.61045	0	0	0	16.1423	21.5398	14.6734	0	0	0	0	0	0	0	11.7197	0	0	0	0	8.38382	8.09575	7.36665	5.07199	6.71248	4.34598	2.75069	0	2.09426	5.48535	0	8.87243	0	0	0	20.3493	23.3111	23.903	19.1656	17.4413	18.5881	9.37597	9.13571	8.34551	13.9833	18.4919	15.3015	0	0	0	70.2891	0	20.6258	0	0	0	0	0	0	0	0	0	0	0	0	0	0	0	0	0	0	0	0	0	0	0	0	0	0	0	0	0	0	0	0	0	0	0	0	0	0	0
AICAR	0	0	0	0	0	0	0	0	0	0	0	0	0	0	0	0	0	0	0	0	0	0	0	0	0	0	0	0	0	0	0	0	0	0	0	0	0	0	0	0	0	0	0	0	0	0	0.289038	0.546044	0	0	0	0	0	0	0	0	0	0	0	0	0	0	0	0	0	0	0	0	0	0	0	0	0	0	0	0.261643	0.261345	0.367923	0	48.8943	0	0	0	0	0	73.5269	42.9015	0	0	0	0.383463	0	0.194521	14.5139	18.5258	19.2334	0	0	29.4145	0	0	0	0	0	0	0	0	0	0	0	0	0	0	0	0	0	0	0	0	0	0	0	0	0	0	0	0	0	0	0	0	0	0	0	0	0	0	0	0	0	0	0	0	0	0	0	0	0	0	0
Ala	3.18361	2.55812	2.2993	2184.04	2397.05	2391.21	20685.6	23114.9	22573.2	2053.97	1753.86	3555.76	3465.27	2442.69	5044.8	4.56846	3.73845	7.97128	4137.28	4412.86	4126.96	78503	82436	76318	6660.81	6702.03	6776.49	5077.53	6504.59	5201.64	5.76332	5.47785	6.49186	5883.77	7110.25	6142.95	92762	90152.8	97563.2	10622.7	11588.4	10327.7	11661.6	10039.1	10978.7	2.3432	1.44504	2.51889	1006.91	1025.89	1002.13	993.28	1020.4	1049.55	999.27	997.546	969.052	1016.63	1078.19	1030.55	6.42914	4.6839	4.57211	3633.14	4229.1	4569.18	4320.98	4477.12	4408.66	4411.31	4907.05	4094.19	4692.33	5820.6	5222.46	1.09448	1.10446	1.50465	1122.7	988.59	1046.7	1228.12	1303.73	1267.78	7289.86	7296.83	7638.55	1457.98	1587.62	1432.01	4.03074	5.50435	3.64757	7341.5	7528.04	7869.97	7600.59	8203.1	8278.87	19787.1	20903.1	19604.3	7483.21	8052.86	7825.77	5.58566	5.42172	5.31852	3840.8	3006.83	3322.58	51922.9	52012.9	52995.9	5861.71	6650.61	5354.31	5578.15	5108.95	3693.65	5.27208	2.48636	2.50826	12456.1	13942.6	16851.7	23390	24595.1	24638.7	2755.21	1993.79	2122.8	2040.35	2644.73	1814.16	7.50908	5.13252	4.98314	3052.93	2911.69	2793.97	30858.4	30078.5	31950.5	3713.08	2864.96	3541.56	3306.61	3263.02	3303.8
Ala-Ala	0	0	0	140.933	151.532	134.355	102.199	98.6865	98.7241	112.829	83.2433	155.562	158.89	120.109	184.831	0	0.692791	1.05025	839.413	982.558	869.255	1239.61	1468.24	1198.85	1021.24	935.196	928.154	576.827	934.321	814.181	0	0	0.416621	470.787	548.331	479.551	1217.85	1250.26	1364.17	525.592	618.376	406.433	595.449	503.146	431.952	0.428021	0.347629	0.355601	134.702	149.805	135.755	149.343	152.577	154.653	141.926	157.353	144.112	137.552	165.422	151.511	0.607052	0.357759	0.420919	553.151	666.576	666.374	242.296	181.952	195.986	533.18	556.832	457.012	530.47	643.789	570.875	0	0	0.161815	93.1343	93.3228	101.401	85.7072	97.5482	92.1269	58.8148	71.1949	73.8091	88.8526	98.5092	81.345	0.409259	0.520042	0.372665	609.262	623.468	634.745	628.658	651.499	639.716	768.352	752.51	731.136	591.621	572.067	563.553	0.504599	0.410929	0.398693	428.555	308.033	324.823	182.241	210.383	197.116	383.219	396.306	287.893	416.199	301.696	275.354	0	0	0	31.134	31.1412	0	92.0536	106.571	117.074	104.104	104.123	108.117	105.272	139.581	96.0149	0.535277	0.419457	0.372806	371.859	352.547	354.65	191.321	171.087	193.743	390.767	297.407	375.975	375.96	407.363	379.716
Allantoate	13.9305	14.2537	12.5079	0	0	0	0	0	0	0	0	0	0	0	0	10.9625	12.072	11.6061	0	0	0	0	0	0	0	0	0	0	0	0	12.4896	13.4095	13.431	0	0	0	0	0	0	0	0	0	0	0	0	5.02394	2.66954	3.77779	0	0	0	0	0	0	0	0	0	0	0	0	12.5972	10.7053	13.206	0	0	0	0	0	0	0	0	0	0	0	0	1.73458	1.79432	2.32022	0	0	0	0	0	0	0	0	0	0	0	0	2.21342	5.48099	2.82218	0	0	0	0	0	0	0	0	0	0	0	0	12.6591	10.6141	14.1983	0	0	0	0	0	0	0	0	0	0	0	0	13.3527	13.4913	13.9697	0	0	0	0	0	0	0	0	0	0	0	0	14.224	11.8378	11.9151	0	0	0	0	0	0	0	0	0	0	0	0
Allantoin	0	0	0	0	0	0	0	0	0	0	0	0	0	0	0	0	0	0	0	0	0	0	0	0	0	0	0	0	0	0	0	0	0	0	0	0	0	0	0	0	0	0	0	0	0	20.2503	17.1518	18.721	0	0	0	0	0	0	0	0	0	0	0	0	0	0	0	0	0	0	0	0	0	0	0	0	0	0	0	9.28555	10.0104	10.5307	878.024	803.171	957.562	1039.88	1005.58	955.839	921.29	1074.82	1012.33	1375.65	921.472	1058.04	12.8547	15.4426	10.8417	1213.45	1075.78	1242.19	919.056	868.712	1073.13	874.492	934.151	813.904	866.65	944.694	1054.53	0	0	0	0	0	0	0	0	0	0	0	0	0	0	0	0	0	0	0	0	0	0	0	0	0	0	0	0	0	0	0	0	0	0	0	0	0	0	0	0	0	0	0	0	0
alpha-Aminoadipate	0	0	0	48.7859	46.8774	52.1726	47.033	49.5849	44.5722	25.5286	0	29.6734	29.378	0	56.2617	0	0	0	92.1282	92.9424	97.131	54.7483	83.5259	69.6548	72.8093	75.7784	67.4419	60.1623	67.7257	71.7376	0	0	0	81.2867	70.9341	79.1073	116.943	109.644	115.084	60.8902	74.361	32.7307	58.3067	47.4737	50.479	0	0	0.104336	59.3761	64.2477	67.8191	64.6673	52.899	64.1538	57.85	61.3548	63.6759	53.1993	60.7552	44.7854	0	0	0	65.7305	76.5189	76.1775	64.0175	58.9585	55.7068	38.6935	42.789	32.5146	46.8301	68.9401	53.0707	0.13267	0	0.128479	155.653	151.396	137.498	142.944	136.647	126.184	139.716	139.346	136.699	122.482	103.366	113.239	0	0	0	72.7346	75.4731	85.6719	69.5163	72.8129	79.3482	152.603	156.536	139.547	54.7408	71.9623	65.1558	0	0	0	90.8359	103.953	106.666	99.6666	105.676	106.471	81.9917	95.487	71.7515	79.6769	67.6485	74.9064	0	0	0	25.3391	37.4424	0	62.7094	54.2905	57.928	0	0	0	16.2574	0	0	0	0	0	30.7778	38.9239	34.7743	55.9475	0	62.7674	0	0	45.7956	28.1985	0	39.7863
Alpha-Methylserine	0	0	0	0	0	0	19.474	23.6453	0	0	0	0	0	0	0	0	0	0	60.7828	53.015	53.7448	39.1499	46.2016	29.7657	44.4928	47.1322	52.7327	51.9289	48.9597	42.0174	0	0	0	73.4356	83.5874	85.3047	0	66.0508	81.7263	65.6165	83.0259	53.0247	79.6756	71.6168	54.5848	0	0	0	12.9587	16.6665	16.9229	9.94825	15.3342	0	18.6222	15.3606	16.0846	15.2265	15.5951	7.37391	0	0	0	60.9958	70.6137	83.3009	55.3186	51.041	40.0032	42.9957	55.1626	37.9055	45.3224	54.5706	0	0	0	0	0	0	0	0	0	0	0	0	0	0	0	0	0	0	0	65.1688	64.3586	63.8652	64.1528	61.228	63.8521	63.4875	60.5914	55.3692	57.9519	58.7465	64.2239	0	0	0	0	17.9712	0	0	0	0	20.4378	0	0	0	0	0	0	0	0	41.6301	36.9533	31.2487	0	0	0	28.4497	0	0	0	26.1087	21.7622	0	0	0	0	0	0	0	0	0	0	0	0	0	0	0
AMP	0	0	0	49.5231	59.5476	58.1182	42.0986	29.6723	0	0	0	0	0	0	0	0	0	0	68.8367	120.46	83.5551	0	0	0	347.115	289.719	296.413	198.311	307.137	244.934	0	0	0	42.522	45.1726	0	53.9969	0	47.8935	68.7386	77.91	34.3473	87.6064	65.7132	0	0.511701	0	0.448569	73.3712	83.7399	71.9409	87.5604	97.5812	77.3825	92.1272	90.4433	96.2802	87.6393	93.1129	97.837	0	0	0	31.1745	40.6505	42.1112	19.4761	0	0	0	0	25.4747	0	57.6522	39.9454	0	0	0	33.38	34.1063	35.9435	32.7526	37.8821	30.8395	19.2686	15.7474	11.7547	16.7921	14.1333	0	0	0.359036	0.284851	133.643	147.582	171.523	62.5607	54.3421	71.7145	21.0424	0	0	100.718	97.2501	103.39	0	0	0	36.2035	37.7035	47.7282	0	0	0	0	32.9429	0	0	0	0	0	0	0	0	0	0	0	24.3371	30.7018	39.6996	47.9138	35.9775	60.8343	55.778	32.8289	0	0	0	90.8616	93.46	80.417	0	0	0	0	0	0	84.6879	105.882	86.2109
Anserine	0	0	0	18.4838	22.6817	17.699	15.1712	14.1597	14.3353	8.59642	8.54377	13.6436	16.6663	10.4848	18.324	0	0	0	16.6705	17.5407	17.9544	15.6376	21.9491	19.5012	15.8828	14.814	14.0164	14.0322	16.9938	14.6332	0	0	0	139.894	186.806	178.844	214.025	218.207	252.702	169.715	188.974	129.279	196.074	163.113	149.257	0	0	0	11.2223	11.9204	11.5863	9.61652	10.3095	12.5485	12.5561	11.3027	14.2146	11.0196	13.2347	13.2719	0	0	0	80.2871	86.4427	83.8289	67.9417	60.4729	57.9923	65.0808	58.338	55.8289	52.9648	76.6142	68.5081	0	0	0	38.6922	35.9951	35.4165	33.7354	33.5833	29.5786	19.3499	17.9833	21.4638	32.8821	23.617	23.8837	0	0	0	20.2845	24.5821	30.4299	22.5945	25.5333	23.9662	31.0947	22.2211	21.5083	20.9474	23.185	17.8826	0	0	0	39.6027	7.52744	16.4494	16.2427	14.8609	17.5576	33.6471	34.7054	24.8415	28.8596	19.4174	11.6998	0	0	0	0	0	0	5.84292	0	0	0	0	0	0	0	0	0	0	0	0	0	0	0	0	0	0	0	0	0	0	0
Arg	0.637155	0.715897	0.520929	1090.44	1125.79	1032.37	258.914	261.316	230.031	84.2531	101.158	186.213	183.802	138.461	197.853	0.629869	0.451772	0.625124	1555.3	1781.59	1960.85	250.766	381.856	261.185	416.565	258.043	273.998	187.679	292.609	353.552	0.71216	0.454813	0.880898	1163.82	1011.43	1127.9	1449.14	1519.91	1546.33	644.157	753.611	501.034	723.333	591.439	592.832	1.12346	0.695479	0.910012	551.53	621.207	540.955	566.538	571.592	610.23	566.662	610.989	582.118	582.831	690.024	637.038	1.18701	0.897273	0.629327	682.525	606.543	612.052	355.299	625.853	616.672	251.712	236.629	198.774	238.094	315.163	334.615	0.379373	0.562983	0.533139	661.27	646.578	605.711	581.52	586.364	551.071	141.749	142.905	134.233	295.06	230.029	1126.98	0.623311	0.831839	0.620284	1041.98	1059.2	1074.11	512.033	505.625	439.219	1140.87	1148.46	1187.68	431.523	374.682	374.57	0.906713	0.97894	1.13226	1032.62	600.12	752.21	112.914	123.53	135.588	234.839	239.347	181.215	280.1	188.409	173.399	0.502411	0.357914	0.433741	42.4292	40.6111	47.8106	106.694	107.586	92.1066	100.604	120.723	97.7191	101.351	126.032	105.527	1.3996	0.838912	0.858186	1042.09	1011.43	989.943	336.1	340.333	314.955	721.907	547.423	818.004	675.249	807.818	744.603
Argininosuccinate	0	0	0	0	0	0	0	0	0	0	0	0	0	0	0	0	0	0	0	0	0	0	0	0	0	0	0	0	0	0	0	0	0	0	24.6176	0	0	0	0	0	0	0	0	0	11.7875	0	0	0	0	0	0	0	0	0	0	0	0	0	0	0	0	0	0	0	0	0	0	0	0	0	0	0	0	0	0	0	0	0	0	0	9.30534	0	0	0	0	0	0	11.7134	11.7991	0	0	0	0	0	0	0	0	0	10.8975	0	0	0	0	0	0	0	0	0	0	0	0	0	0	0	0	0	0	0	0	0	0	0	0	0	0	0	0	0	0	0	0	0	0	0	0	0	0	0	0	0	0	0	0	0	0	0	0	0	0	0
Asn	0	0	0	477.725	481.202	521.698	111.158	280.375	95.2177	42.3792	35.1533	78.2541	42.2709	53.7693	68.9724	0	0	0	933.77	948.515	1044.32	157.278	80.7401	95.9588	171.904	79.6044	98.0443	66.6646	99.4283	145.706	0	0	0	343.536	355.815	358.393	41.3729	49.4634	51.2961	134.73	143.649	85.4508	119.392	122.524	92.1615	0	0	0	138.67	142.885	128.065	145.835	157.64	147.445	142.537	163.839	130.274	144.403	152.359	143.638	0	0	0	444.349	401.369	452.637	106.84	248.471	248.248	197.368	182.103	144.678	184.169	232.522	238.797	0	0	0	71.8195	63.2356	69.6057	80.0875	75.95	77.2479	32.6642	36.131	29.128	60.6293	40.0512	66.0414	0	0.27684	0	548.331	578.501	596.865	230.867	197.63	181.491	28.1936	0	0	125.423	117.374	106.781	0	0	0	568.215	470.646	455.005	0	0	0	237.974	221.707	158.23	273.71	209.037	206.932	0	0	0	0	0	32.8928	46.402	38.2613	50.7725	36.726	53.7522	53.15	41.9397	51.4842	37.3314	0	0	0	680.964	540.016	599.947	42.0626	67.2593	57.0312	288.488	246.961	296.74	309.826	369.223	316.912
Asp	4.44096	4.85767	3.61961	2852.35	3199.13	3026.54	1179.15	1232.46	1379.67	1208.91	1146.79	1943.23	1864.7	1304.38	2936.81	7.03221	5.89144	11.3964	9951.38	12132.7	11256	2127.92	2499.13	3421.94	8749.61	7285.24	7061.62	5282.23	7455.26	6805.95	5.67074	5.58709	6.49453	8307.07	11020.3	7757.27	5317.4	4970.3	5492.03	8209.87	9671.96	4378.02	9545.93	7201.25	5136.97	6.45192	4.00143	6.3778	3399.25	3710.12	3460.08	3473.12	3723.74	3754.66	3504.67	3745.11	3741.55	3572.62	4038.27	3722.38	7.09705	5.28555	6.12895	7538.16	8253.16	7717.72	1223.2	1303.75	1307.06	4370.75	3976.12	3139.77	4048.85	5793.05	5109.92	1.71143	1.69679	1.98709	1349.56	1286.1	1200.24	1226.51	1141.15	1164.41	344.334	321.91	346.486	882.368	785.937	819.863	1.89891	2.53652	1.82085	2734.9	2851.71	3061.77	2758.51	2928.08	2763.24	2092.48	2124.97	2130.93	2198.83	2262.58	1997.17	10.1916	9.46806	9.19523	6480.94	5646.01	7683.93	1252.45	1856.86	1641.64	6731.87	6368.4	4453.22	5542.38	4183.59	4628.6	3.88716	3.34801	3.49604	1364.59	1508.93	1366.18	1849.81	1590.6	1687.45	1219.31	965.295	1270.09	1220.22	1692.88	1031.14	10.7671	7.59505	7.79415	7450.7	7029.45	7025.16	1723.07	1745.05	1773.31	6291.35	4547.53	6323.46	6131.92	6352.75	6327.23
Azelate	0.295774	0.331627	0.32288	272.619	275.818	261.987	260.116	268.479	281.956	124.562	114.897	214.567	224.501	156.216	227.934	0.234076	0.242358	0.332992	290.523	248.725	280.041	333.785	436.9	354.514	224.484	277.102	288.055	288.327	298.626	286.672	0.147107	0.109007	0.139662	62.5816	55.062	64.6457	43.0252	49.9687	50.2005	44.947	60.4671	35.3936	50.8018	42.2315	45.0005	0.423081	0.420633	0.449186	296.266	304.644	280.788	313.205	306.663	309.946	291.48	301.799	290.42	291.542	310.472	307.198	0.16356	0.169944	0	81.0926	84.0298	71.2217	122.552	113.317	122.526	72.2324	67.2506	63.5159	71.8649	88.6998	84.4654	0.370752	0.261578	0.364376	120.686	113.911	100.463	102.971	110.41	98.9571	113.609	89.6772	104.872	101.08	87.224	89.8716	0.229332	0	0.282356	82.5991	93.9669	90.2189	87.3174	93.6167	88.753	96.2057	97.6124	97.2046	71.3708	90.9244	93.6243	0.163146	0.114632	0.175633	94.668	64.9581	58.7006	91.1071	90.3061	91.2831	82.8818	79.691	54.8664	67.0521	56.1045	54.0678	0.538488	0.471825	0.598942	521.186	482.574	438.963	579.617	513.415	552.811	350.471	353.199	400.467	320.376	447.028	335.981	0.155376	0.24907	0.208012	81.5937	75.5501	83.4169	61.4922	61.4673	62.2121	62.1416	44.5306	47.2671	57.6457	43.5783	64.6361
beta-Ala	0	0	0	100.776	114.68	129.017	222.791	233.728	241.242	118.706	80.4333	162.334	150.966	113.072	218.404	1.60192	1.12201	2.24499	1838.54	1835.47	1603.2	18489.1	18465.8	15845.9	1837.68	1915.48	1914.92	1681.06	2035.55	1674.23	1.52859	1.37653	1.44443	2360.55	1585.9	2453.13	1971.74	1913.91	2143.34	1130.28	1316.65	1519.9	1333	1020.76	1479.22	0.778782	0.241671	0.38182	85.8789	86.5704	75.2607	71.2001	71.6549	84.9707	91.5483	80.8196	73.7587	88.3954	88.1344	86.9091	3.01009	2.41032	3.22997	4849.08	5291.2	4512.81	14273.7	14401.6	14116.2	4334.03	3374.7	2948.32	3419.47	4997.34	3565.12	0.746694	1.35034	0.304474	119.822	96.9306	115.889	135.211	122.852	130.879	729.489	700.618	712.721	186.265	96.0886	207.873	0.335324	0.472114	0.263171	395.802	388.182	417.006	374.485	416.577	418.552	608.225	648.287	619.178	369.976	391.049	371.582	2.56254	1.87896	2.50788	4266.95	323.27	1240.7	3595.79	3669.78	3954.95	3246.91	3821.44	2317.53	2689.19	2022.25	1017.59	0.839536	0	0	236.196	233.301	277.673	189.68	189.544	216.227	164.514	107.956	113.833	131.897	145.155	107.83	1.42116	1.38535	1.20789	1145.81	1121.3	1041.32	1902.32	1857.21	1971.69	1026.15	834.162	960.746	977.307	965.407	996.839
beta-Imidazolelactate	0	0	0	0	0	0	0	0	0	0	0	0	0	0	0	0	0	0	0	0	0	0	0	0	0	0	0	0	0	0	0	0	0	0	0	0	0	0	134.954	0	0	0	0	0	85.9635	0	0	0	0	0	0	0	0	0	0	0	0	0	0	0	0	0	0	0	0	0	0	0	0	0	0	0	0	0	0	0	0	0	0	0	0	0	0	0	0	0	0	0	0	0	0	0	0	0	0	0	77.1095	0	0	0	0	0	0	116.808	120.418	0	0	0	0	0	0	0	0	0	0	0	0	0	0	0	0	0	0	0	0	0	0	0	0	0	0	0	0	0	0	0	0	0	0	0	0	0	0	0	0	0	0	0	0	0
Betaine	0	0	0	0	0	0	0	0	0	0	0	0	0	0	0	0	0	0	0	0	0	0	0	0	0	0	0	0	0	0	0	0	0	0	30.6031	0	0	0	0	0	40.8135	0	36.251	0	25.1279	0	0	0	0	0	0	0	0	0	0	0	0	0	0	0	0	0	0	0	25.0293	19.5645	0	0	0	0	0	0	0	0	0	0	0	0	0	0	0	0	0	0	0	0	0	0	0	808.416	0	0	0	0	0	0	0	0	0	0	0	0	0	0	0	0	0	0	0	0	0	0	0	0	0	0	0	0	0	0	0	0	0	0	0	0	0	0	0	0	0	0	0	0	0	0	0	0	0	0	0	0	0	0	0	0	0	0	0	0
Betaine aldehyde	0	0	0	0	0	0	265.142	260.383	436.384	0	0	0	0	0	0	0	0	0	0	0	0	0	0	0	0	0	0	0	0	0	0	0	0	0	0	0	395.641	384.965	372.394	0	0	0	0	0	0	3.51069	0	3.58441	1312.23	1308.59	1393.95	1289.87	1340.62	1320.92	1118.97	1325.79	1178.77	867.448	712.654	739.247	0	0	0	0	0	0	0	0	0	0	0	0	0	0	0	0	0	0	375.63	258.937	359.164	318.303	369.451	309.502	489.097	368.597	465.573	286.838	245.837	252.889	0	0	0	0	94.1636	0	0	0	0	0	102.263	59.3663	0	92.1512	0	0	0	0	0	0	0	400.051	452.926	523.954	0	0	0	0	0	0	0	0	0	1702.42	1895.02	1702.45	2100.46	1733.8	2225.86	662.012	541.209	702.911	788.08	1422.85	1088.68	0	0	0	0	0	0	0	0	0	0	0	0	0	0	0
beta-Leucine	0	0	0	0	0	0	0	0	0	0	0	0	0	0	0	0	0	0	0	0	0	0	0	0	0	0	0	0	0	0	0	0	0	0	0	0	0	0	0	0	0	0	0	0	0	0	0	0	0	0	0	0	0	0	0	0	0	0	0	0	0	0	0	0	0	0	0	0	0	0	0	0	0	0	0	0	0	0	0	6.32106	0	0	0	0	4.71956	0	0	0	0	4.37019	0	0	0	0	0	0	0	0	0	0	0	0	0	0	0	0	0	0	0	0	0	0	0	0	0	0	0	0	0	0	0	0	0	0	0	0	0	0	0	0	0	0	0	0	0	0	0	0	0	0	0	0	0	0	0	0	0	0	0	0
Betonicine	0	0	0	0	0	0	0	0	0	0	0	0	0	0	0	0	0	0	0	0	0	0	0	0	0	0	0	0	0	0	0	0	0	0	0	0	0	0	0	0	0	0	0	0	0	0	0	0	0	0	0	0	0	0	0	0	0	0	0	0	0	0	0	0	0	0	0	0	0	0	0	0	0	0	0	0	0	0	0	0	0	0	0	0	0	0	0	0	0	0	0	0	0	16.4836	16.1925	14.6692	16.7896	12.6113	14.8618	13.8381	13.7741	14.684	7.27078	15.1777	10.8044	0	0	0	52.6478	0	0	0	0	0	22.7746	31.5353	16.7946	32.9961	22.5105	0	0	0	0	0	0	0	0	0	0	0	0	0	0	0	0	0	0	0	0	0	0	0	0	0	0	0	0	0	0	0
Bis(3-aminopropyl)amine	0	0	0	0	0	0	0	0	0	0	0	0	0	0	0	0	0	0	0	0	0	0	0	0	0	0	0	0	0	0	0	0	0	0	0	0	0	0	0	0	0	0	0	0	0	0	0	0	0	0	0	0	0	0	0	0	0	0	0	0	0	0	0	0	0	0	0	0	0	0	0	0	0	0	0	0	0	0	0	0.684038	0	0	0.391075	0	0	0.609054	0	0	0	0	0	0	0	0	0	0	0	0	0	0	0	0	0	0	0	0	0	0	0	0	0	10.5792	0	11.168	0	0	0	0	0	0	0	0	0	0	0	0	0	0	0	0	0	0	0	0	0	0	0	0	0	0	0	0	0	0	0	0	0	0	0	0
Butyrate	8.6019	10.8407	6.4488	55201.1	57934	56843.8	159355	186345	206404	14169.1	12943.3	23010.8	33329.4	26130.7	43831.1	30.5303	22.0834	43.7216	106791	95120.9	100645	140681	177048	203220	64883.2	71494.3	71925.9	88281.2	75427.3	70965.2	11.0473	10.6417	13.7794	75093	84531.9	77208.6	114591	118166	119955	52083.6	59014.1	40591.1	60244.5	46418.9	45587.1	24.7951	16.971	28.5197	19265	22054.7	20829.7	19445.9	22804.9	23385.5	16568.9	18596.3	18690.8	9947.8	10581.5	9664.28	27.9117	5.89501	19.6473	86350.3	110950	113024	125320	113125	121337	61918.8	62247	56809.5	62542.3	77736.3	57868.1	8.05025	9.67226	9.61635	62963.1	59592.8	62271.9	51435.7	54719.3	55720	88169.7	80901	87515.4	48716.7	44974.9	47044.9	36.5138	58.9611	28.6314	101963	108915	116285	107968	112111	106780	129895	132082	131867	58385.9	75626.5	81173.9	13.8632	9.88103	13.6816	40786.3	19690.3	26517	123239	129073	129257	30453.3	35119.4	23690.6	33999.2	28496.2	22989.2	12.4353	13.4374	12.3187	44256.3	37749.1	35799.9	149982	150244	150886	20460.5	19229.7	19358.5	18311.5	27274.2	25067.4	8.72348	7.81678	4.4164	9704.47	8899.99	11511.9	38960.1	37538.3	44316.2	4763.39	3644.34	4323.37	5541.02	4639.97	5418.22
Cadaverine	0	0	0	38.4132	39.8171	42.1439	63.6214	63.8323	66.4675	12.45	0	16.0178	20.3263	14.4866	46.5151	0	0	0	35.6627	30.3559	40.1635	4832.93	3323.91	3335.34	44.1561	47.2795	44.2356	43.1368	48.0351	36.5547	0.29364	0	0.39583	3953.59	3158.65	4260.34	5674.45	5445.28	6036.26	2137.93	2479.77	2050.26	2488.9	1686.94	2219.56	0.723666	0.382615	0.698497	0	0	0	0	0	0	0	14.5586	0	0	0	0	3.51798	2.36628	2.22789	15245.2	15040.5	12295.2	42373	40630	39514.5	11207.6	8963.82	7963.82	9560.03	14165.1	11522.3	9.19385	10.1187	9.16147	8555.21	8323.4	8395.09	7767.06	8389.3	8309.7	9099.4	9439.71	9207.58	7699.88	6719.97	7654.62	0.177219	0.257309	0.143283	661.284	701.977	717.878	635.017	731.054	692.766	1233.65	1259.73	1150.72	614.688	613.228	602.8	1.95589	2.12019	1.82906	7811.39	1994.84	4114.94	8244.29	8166.69	8424.94	5677.38	6409.97	3546.02	5545.07	3860.45	2165.33	0	0	0	317.278	246.8	286.836	209.004	252.965	297.242	21.1964	34.5234	21.3724	20.8019	45.1886	36.8328	5.21025	4.66031	4.30055	14625.8	14908.9	12962.8	20763.8	16903.6	19047.6	12891.7	8974.06	16302.9	9640.71	13239.5	10499.9
Carnitine	0	0	0	13.2134	13.8446	14.0913	11.2244	11.7145	13.535	7.6624	7.27905	9.79575	7.93832	5.80903	13.6757	0	0	0	21.5271	21.5325	21.7149	42.388	40.7102	35.2348	21.4418	21.2478	18.6461	27.6479	23.6114	18.7138	0	0	0	26.4985	37.6161	26.9607	71.3617	71.7721	63.3663	32.8156	37.1227	22.4189	40.9069	27.5734	23.3402	0.0569816	0	0	16.8645	16.4299	14.4614	16.425	14.206	12.1665	15.3697	18.64	15.8901	15.496	16.6181	16.2663	0	0	0	99.3655	115.362	114.796	34.3989	31.8409	30.3202	74.9404	102.307	73.8861	100.571	102.34	92.4532	0.0589486	0	0.0555833	45.4579	35.8134	42.5097	37.4396	37.5087	39.0218	43.4247	41.7808	41.4457	37.3166	34.5522	108.368	0	0	0	28.7235	35.1132	30.949	30.3123	34.1747	35.9257	48.7547	44.2576	46.5998	33.8335	33.0807	36.7599	0	0	0	56.0058	35.9959	41.8671	16.2614	16.415	15.2682	29.8412	36.3869	24.3864	34.1752	24.5891	20.2847	0	0	0	21.0251	23.8428	17.6656	9.6638	9.18537	6.95346	14.3121	13.3251	17.3565	16.9687	15.2816	14.2439	0	0	0	21.3269	24.0488	23.7336	0	0	0	14.6812	12.6846	17.5381	17.9348	16.9363	18.2707
Carnosine	0	0	0	6.82321	7.72975	5.52273	8.04845	0	0	0	0	0	5.60795	0	7.82991	0	0	0	20.0884	21.1824	22.9486	24.6145	34.5895	27.6374	17.5802	26.6669	23.7951	21.9911	25.0057	24.6079	0	0	0	29.484	40.4083	37.0785	62.9653	63.6993	69.8389	38.9448	41.8189	24.9465	38.5621	31.0053	30.3123	0	0	0	3.76876	3.18188	3.43151	3.68632	3.91432	3.92146	0	3.32516	2.95286	3.67558	3.31199	5.8315	0	0	0	100.692	123.856	120.197	95.4445	90.6776	89.1419	90.5233	88.3973	71.1249	82.5511	123.064	92.9519	0	0	0.0529476	22.8111	24.1718	23.7343	20.814	18.472	22.9076	15.0774	12.638	11.7377	22.2257	16.8017	34.1268	0.0275579	0.102763	0.0848963	79.1034	84.1307	79.1155	76.1452	81.6353	72.5021	92.2247	83.5534	82.1844	65.2295	67.2764	73.08	0	0	0	20.3605	7.79492	12.6109	7.5686	9.64268	8.20593	20.1926	18.3606	14.9802	17.4211	13.63	11.6292	0	0	0	0	0	0	0	0	0	0	0	0	0	0	0	0	0	0	0	0	0	0	0	0	0	0	0	0	0	0
Castanospermine	0	0	0	0	0	0	0	0	0	0	0	0	0	0	0	0	0	0	0	0	0	0	0	0	0	0	0	0	0	0	0	0	0	0	0	0	0	0	0	0	0	0	0	0	0	0	0	0	0	0	0	0	0	0	0	0	0	0	0	0	0	0	0	0	0	0	0	0	0	0	0	0	0	0	0	0	0	0	0	0	0	0	0	0	0	0	6.2449	0	0	3.3457	0	0	0	0	0	0	0	0	0	0	0	0	0	0	0	0	0	0	0	0	0	0	0	0	0	0	0	0	0	0	0	0	0	0	0	0	0	0	0	0	0	0	0	0	0	0	0	0	0	0	0	0	0	0	0	0	0	0	0	0
CDP	0	0	0	0	0	0	0	0	0	0	0	0	0	0	0	0	0	0	0	0	0	0	0	0	0	0	0	0	0	0	0	0	0	0	0	0	0	0	0	8.80487	8.84511	0	8.20889	8.77032	0	0	0	0	0	0	0	0	0	0	0	0	0	0	0	0	0	0	0	0	0	0	0	0	0	3.90371	0	0	0	0	0	0	0	0	0	0	0	0	0	0	0	0	0	0	0	0	0	0	0	10.623	9.34913	0	0	0	0	0	0	0	0	14.5081	0	0	0	0	0	0	0	0	0	0	7.57163	0	0	0	0	0	0	0	0	0	0	0	0	0	0	0	0	0	0	0	0	0	0	0	5.73719	0	0	0	0	0	8.9444	0	10.4511	8.15818	0	8.81533
CDP-choline	0	0	0	0	0	0	0	0	0	0	0	0	0	0	0	0	0	0	59.6987	71.0928	69.9831	0	0	0	40.0768	33.3469	37.1825	0	32.5718	35.028	0	0	0	0	0	0	0	0	0	0	0	0	0	0	0	0	0	0	0	0	0	0	0	0	0	0	0	0	0	0	0	0	0	0	0	0	0	0	0	0	0	0	0	0	0	0	0	0	0	0	0	0	0	0	0	0	0	0	0	0	0	0	0	0	0	0	0	0	0	0	0	0	0	0	0	0	0	0	0	0	0	0	0	0	0	0	0	0	0	0	0	0	0	0	0	0	0	0	0	0	0	0	0	0	0	0	0	0	0	0	0	0	0	0	0	0	0	0	0	0
Cholate	0	0	0.0619301	69.2608	70.8036	71.9394	54.2091	67.3006	53.1838	28.1342	23.6144	55.4622	46.5362	30.1925	58.5494	2.43717	2.03307	3.73651	5375.15	3734.16	2520.42	418.359	569.499	443.334	2201.11	3012.56	2599.07	5283.22	2783.11	2576.8	4.73205	3.00074	4.21555	10148.9	6469.23	11024.8	4384.91	4701.7	4121.59	5134.8	5290.65	5694.46	4520.9	4499.73	5634.07	0	0	0.140425	226.28	213.848	233.484	211.817	263.966	239.953	221.087	246.395	232.403	232.786	235.451	223.101	8.23838	6.86324	6.83579	16303	14921.1	14279.2	10176.6	11162.8	12187.4	8837.57	6725.85	7417.84	6375.18	9272.53	10591.6	0.392967	0.440278	0.316716	442.571	382.239	408.256	393.8	375.637	388.075	315.157	317.727	331.532	355.637	323.421	338.271	1.25851	1.68689	1.25906	2287.55	2364.09	2563.6	1811.11	2170.38	2271.33	1024.63	1088.65	1088.53	1185.62	1410.86	1472.13	0.878834	0	1.06777	1297.42	490.914	716.176	498.233	505.778	485.081	696.978	751.701	502.726	669.571	501.453	394.942	0.162042	0.114944	0.126819	201.837	241.783	274.727	145.462	131.65	152.118	126.811	116.119	186.621	107.606	206.518	112.028	0	0	0	57.4008	56.6086	61.7063	36.1028	43.3753	45.8566	39.0568	27.2071	40.3048	43.6701	32.5998	58.6667
Choline	0	0.0498095	0.0557147	24.9615	44.3788	87.8631	168.644	377.928	28.1959	34.3825	31.0361	53.2164	47.0166	34.0881	82.6194	0.310845	0.244749	0.546558	180.212	154.944	142.908	989.648	1083.57	999.768	600.727	806.254	651.71	851.584	674.763	522.553	0.15997	0.18467	0.204227	269.667	324.349	276.841	1033.16	968.065	956.96	423.508	449.852	239.385	457.722	355.091	235.04	0.130487	0.0779375	0.10944	56.6962	62.4076	54.6064	60.7122	62.2525	58.3447	54.9354	54.9819	55.4263	60.8788	66.258	67.8214	0.208471	0.189597	0.156828	184.447	181.919	234.756	544.506	845.623	933.524	218.128	222.031	193.728	216.61	271.499	215.814	0.0580075	0.0588765	0.0881357	68.8593	50.6206	57.8116	49.8693	46.0929	55.701	88.7908	93.081	91.1484	105.926	86.2721	274.35	0.199234	0.333161	0.175907	300.484	308.625	317.021	356.986	430.662	412.471	612.037	635.166	577.859	357.152	377.563	392.694	0.133671	0.108367	0.0988048	103.697	20.5348	35.7995	40.9631	43.4679	43.0755	72.1279	86.5807	63.2667	74.8921	70.0892	42.7651	0.0643953	0	0.0731109	157.046	167.138	175.285	5.91585	49.6226	12.0838	25.2316	21.0326	33.4794	20.8377	26.4323	21.9495	0.272046	0.24723	0.24981	117.616	114.044	116.905	305.58	321.441	361.221	176.431	138.749	168.025	165.351	166.408	176.255
cis-Aconitate	0	0	0	0	0	0	0	0	0	0	0	0	0	0	0	0	0	0	0	0	0	0	0	0	0	0	0	0	0	0	0	0	0	0	31.2143	0	0	0	25.9001	35.6733	41.8905	0	30.3277	20.1213	0	0.173942	0	0	0	0	0	0	0	0	0	0	0	0	0	0	0	0	0	0	0	0	0	0	0	0	0	0	0	0	0	0	0	0	0	0	0	0	0	0	0	0	0	0	0	0	0	0	0	0	0	10.0061	0	0	4.54542	9.8827	10.1103	8.38023	0	0	0	0	0	0	0	0	0	0	0	0	0	0	0	0	0	0	0	0	0	0	0	0	0	0	0	0	0	0	0	0	0	0	0	0	0	0	0	0	0	0	0	0	0	0	0	0
Citraconate	0	0	0	8.92357	10.9576	9.64194	0	12.4056	0	0	10.7039	13.2766	0	8.11412	0	0	0	0	0	10.1002	28.6394	0	9.4095	13.2954	15.7601	12.2751	31.9831	16.8907	19.7012	45.0322	0	0	0	23.6531	21.5051	24.8488	14.8451	10.9603	12.0413	23.6428	23.4514	15.5502	23.8147	18.8044	21.7294	0	0	0	0	0	0	0	0	0	0	0	0	0	0	0	0	0	0	13.5814	16.4874	0	0	0	0	20.5787	25.696	26.0536	22.224	22.1696	20.3028	0.142649	0	0	19.4106	20.4395	12.626	16.4408	17.4034	11.8365	10.9443	0	8.20347	16.6412	14.7249	13.4175	0	0.100868	0	13.172	0	9.20396	19.4311	12.3635	7.78411	22.6905	13.2454	11.2801	19.5089	14.0418	16.6146	0	0	0	0	15.7658	0	0	0	0	0	0	6.45128	6.10262	0	0	0	0	0	17.8851	17.0353	11.9292	9.8933	8.17693	0	13.8187	9.65708	11.9802	10.4805	12.4032	9.77952	0	0	0	0	0	7.14825	0	0	0	0	0	0	0	0	0
Citramalate	0	0	0	55.6717	57.7438	43.7638	37.647	56.9335	19.8445	25.3945	29.9819	28.8148	26.3104	23.0261	19.4494	0	0	0	50.9539	51.9712	145.518	25.7705	0	42.3166	36.2113	40.1071	126.405	41.2038	49.2046	134.923	0	0	0	150.152	220.964	155.316	218.189	194.615	164.04	237.684	240.307	148.023	265.811	217.46	131.345	0	0	0	16.7655	0	18.6296	20.3927	0	22.5176	0	0	36.1501	24.9748	30.2406	0	1.12912	0.925699	0.858771	900.811	1242.07	1239.81	817.212	814.827	886.423	751.08	1037.7	661.664	837.663	1148.4	891.047	0	0	0	97.3943	82.6872	74.1145	70.7315	48.7715	53.8463	30.5721	37.8112	0	63.7652	38.4182	63.5506	0	0	0	101.248	67.6403	78.6301	74.8796	76.529	65.3388	221.505	215.606	189.59	60.6487	44.7362	49.6762	0	0	0	65.9619	50.4464	33.5994	0	0	0	50.2806	34.4746	39.1649	57.4981	43.2343	60.3866	0	0	0	90.4794	74.3051	59.485	14.0171	17.3664	27.8558	39.8813	41.7901	40.6733	34.421	42.3234	36.881	0	0	0	0	0	35.7184	0	0	34.4529	0	0	30.5178	0	0	31.8382
Citrate	0	0	0	0	0	29.1046	0	0	0	0	0	0	0	0	0	0	0	0.362426	39.1585	0	19.7043	37.1815	17.3709	0	101.135	118.691	103.819	87.6463	103.683	102.225	0	0	0	28.1226	32.3713	0	216.682	226.592	213.449	112.918	101.48	33.2862	93.6778	50.9128	46.7025	0	0	0.345823	0	0	0	0	0	0	0	0	0	0	0	0	0	0	0	29.549	27.7869	71.3186	17.6391	36.1965	31.229	44.303	61.0754	32.7391	50.0743	63.5808	40.3021	0	0	0	0	9.35724	16.1056	12.6101	12.195	0	13.1861	0	0	53.7777	0	12.0151	0	0	0	28.8853	30.7375	38.4482	21.4344	24.5448	25.9419	322.439	334.46	327.977	51.5693	51.3132	53.1563	0	0	0	0	0	0	0	0	0	25.9752	25.1785	0	0	0	15.0081	0	0	0	0	0	0	0	0	0	0	18.2106	22.4361	13.9889	19.0673	14.3675	0	0	0	0	0	23.247	0	0	0	44.3392	50.2577	34.7977	29.7109	46.3648	34.1979
Citrulline	0	0	0	187.473	201.944	210.279	75.3312	73.5113	70.4443	251.539	249.053	442.719	423.273	321.135	628.929	0.65569	0	1.19482	122.117	149.607	134.053	1239.87	800.938	1502.95	531.75	383.686	414.322	265.606	457.018	369.209	0.432084	0	0.378507	363.447	475.903	379.328	1864.16	1805.49	1935.72	450.936	509.882	300.861	521.323	357.15	322.806	0.434631	0.21205	0.529057	107.119	132.199	119.143	124.264	129.513	137.756	116.999	127.852	133.37	128.642	146.741	121.466	0.573343	0	0	229.977	332.602	253.631	41.8546	33.5852	28.4335	234.127	157.898	148.844	168.519	205.013	252.286	0.199241	0.2163	0.31009	94.9256	91.1055	85.5034	87.1592	89.8556	88.5433	45.9106	41.696	40.8587	129.537	115.985	99.9084	0.332378	0.481325	0.173839	87.276	80.739	83.5746	757.891	815.299	891.754	389.89	379.153	384.613	305.501	312.122	293.69	0.863077	0.832381	0.76722	274.449	216.317	237.109	272.427	255.999	247.412	342.146	362.425	243.787	371.683	261.722	200.508	0.516844	0	0.595231	1681.9	1694.62	1623.53	172.116	182.577	174.648	380.307	313.018	401.625	333.505	489.421	358.174	1.10874	0.881072	1.02171	217.585	218.797	227.764	32.2427	0	39.8001	131.622	107.083	133.482	147.142	133.087	130.678
CMP	0	0	0	21.2838	17.0377	24.2097	0	0	0	0	0	10.1039	0	9.41678	0	0	0	0	33.3542	26.3403	30.2365	0	0	0	40.7757	25.561	33.397	26.7768	38.5188	28.7983	0	0	0	16.916	17.5563	13.978	17.4891	0	22.5996	21.7274	22.8388	11.8015	24.2021	15.1313	0	0	0	0	32.6252	30.1101	27.146	29.0004	32.3182	36.3112	39.6021	32.6423	37.7938	37.5832	33.6071	39.4039	0	0	0	10.6103	17.2696	17.769	0	13.6556	0	0	0	8.71594	10.8842	14.775	11.791	0	0	0	13.92	20.248	18.1431	7.33856	0	0	0	0	0	0	0	0	0	0	0	49.5698	48.824	56.2362	25.2013	18.547	0	0	0	0	32.4976	35.3755	35.0029	0	0	0	7.76663	9.88711	16.9916	0	7.67043	0	8.74709	10.2361	0	0	0	7.18359	0	0	0	0	0	0	0	11.2788	0	9.87027	9.61525	0	10.7147	11.22	6.61468	0	0	0	0	0	51.6278	30.6716	0	0	0	0	0	0	0	49.5386
Creatine	0	0	0	0	0	0	0	0	0	0	0	0	0	0	0	0	0	0	51.8869	38.1399	35.4311	14.3866	14.5424	14.9729	22.8648	31.7317	23.7084	97.2047	25.2509	20.954	1.29954	0.899172	1.25928	2430.27	3872.08	2554.84	1827.3	1819.56	1969.33	3181.72	3505.65	1623.53	4021.3	2582.55	1616.99	0	0	0	0	0	8.53998	6.62997	0	0	8.55988	7.66101	7.90496	11.573	8.41367	12.8676	0.173404	0	0	251.595	293	369.511	11.4193	8.7776	0	54.9606	123.745	72.5195	107.973	72.7398	103.031	0	0	0	0	0	0	5.95112	0	0	0	0	0	26.218	1.72064	0	0.721909	0.922456	0.616948	1597.16	1571.71	1708.76	1630.25	1668.74	1620.18	1480.08	1434.82	1336.32	1439.38	1518.75	1445.85	0	0	0	20.2564	8.4706	9.76317	0	0	8.42726	0	0	0	0	0	0	0	0	0	0	0	0	0	0	0	0	0	0	0	0	0	0	0	0	29.6945	25.5848	22.9055	0	0	0	0	14.2638	16.3048	17.669	16.7484	16.4577
Creatinine	0	0	0	0	0	0	0	6.85221	8.67755	0	0	0	10.183	0	9.03862	0	0	0	103.172	72.2925	59.3218	28.5529	30.3852	26.6073	57.9734	81.3588	68.4326	120.815	73.0259	57.0709	0.489045	0.384726	0.462594	752.375	1041.22	765.886	750.457	762.634	759.009	949.216	1052.36	533.153	1097.04	898.003	593.318	0	0	0	0	5.93769	4.48572	0	0	0	0	5.07081	5.5733	0	0	0	0.367537	0.364855	0.274283	468.859	555.782	690.251	35.4781	27.8944	27.4441	294.822	471.272	335.235	457.216	444.69	370.847	0	0	0	14.2774	13.1392	14.6103	10.7777	14.9858	10.315	27.0747	23.7254	23.788	50.3828	12.6553	12.3947	0.655615	0.792177	0.51843	1126.25	1191.72	1238.63	1137.62	1218.94	1161.23	1063.4	1112.6	1034.6	1096.24	1209.44	1105.97	0	0	0	11.3081	0	0	13.6361	14.4121	17.3168	10.2021	8.73253	0	0	0	0	0	0	0	0	0	0	0	0	0	0	0	0	0	0	0	0	0.337023	0.215666	260.797	258.343	249.544	53.9219	60.3312	55.6093	215.154	201.409	214.005	214.245	220.524	223.33
Crotonate	0	0	0	0	0	0	0	0	0	0	0	0	0	0	0	0	0	0	0	0	0	0	0	0	0	0	0	0	186.563	0	0	0	0	0	0	0	0	0	0	0	0	0	0	0	0	0	0	0	0	0	0	0	0	0	0	0	0	0	0	0	0	0	0	0	0	0	0	0	0	0	0	0	0	177.75	0	0	0	0	0	0	0	0	0	0	0	0	0	0	0	0	0	0	0	0	0	0	0	0	0	0	0	0	0	0	0	0	0	0	0	0	0	0	0	0	0	0	0	0	0	0	0	0	0	0	0	0	0	0	0	0	0	0	0	0	0	0	0	0	0	0	0	0	0	0	0	0	0	0	0	0
Cystathionine	0	0	0	0	0	0	0	0	0	0	0	0	0	0	0	0	0	0	0	0	0	0	0	0	0	0	0	0	0	0	0	0	0	0	0	0	0	0	0	0	0	0	0	0	0	0	0	0	0	0	0	0	0	0	0	0	0	0	0	0	0	0	0	0	0	0	90.3133	111.327	112.418	0	0	0	0	0	0	0	0	0	0	0	0	0	0	0	0	0	0	0	0	0	0	0	0	0	0	0	0	0	0	0	0	0	0	0	0	0	0	0	0	0	0	0	0	0	0	0	0	0	0	0	0	0	0	0	0	0	0	0	0	0	0	0	0	0	0	0	0	0	0	0	0	0	0	0	0	0	0	0	0	0
Cysteate	0	0	0	19.2735	0	0	0	0	0	0	0	0	0	0	0	0	0	0	0	0	0	24.6458	0	18.5529	0	0	15.8047	23.2832	26.2054	22.4965	0	0	0.248971	196.357	252.792	199.828	284.167	278.376	284.302	234.943	262.686	143.77	278.814	217.992	170.599	0	0	0	35.1584	0	0	33.6461	0	28.9183	0	0	32.1909	0	22.2686	29.8512	0	0	0	0	0	22.4138	17.1789	26.9493	18.3816	14.8865	13.6129	0	0	15.1423	19.1281	0	0	0	31.2145	0	23.8512	0	17.6893	0	0	0	14.7603	0	0	0	0	0	0	37.4177	31.4835	36.3043	0	0	0	27.2959	39.3773	23.8387	32.4065	30.7728	29.5101	0	0	0	27.6436	20.2634	16.3019	32.5489	29.0282	31.1625	17.5345	16.118	13.012	0	17.0233	0	0	0	0	18.4632	16.6204	0	0	0	0	0	0	0	0	0	0	0	0	0	20.004	0	0	0	0	0	0	0	0	0	0	0
Cysteine S-sulfate	0	0	0	0	12.9742	0	0	0	0	0	10.2786	0	0	0	0	0	0	0	0	0	0	0	0	0	0	0	0	0	0	0	0	0	0	0	32.8627	0	0	0	0	0	22.3407	0	0	31.6074	0	0	0	0	13.1945	0	0	0	0	0	0	0	0	0	0	0	0	0	0	0	0	0	0	0	0	0	0	0	0	0	0	0	0	0	19.311	0	14.8783	12.38	11.8853	0	0	0	0	6.13461	0	0	0	0	0	0	0	0	0	0	0	0	0	0	0	0	0	0	0	0	0	0	0	0	0	0	0	0	0	0	0	0	0	0	0	0	9.11147	7.53524	0	0	0	6.68107	0	0	0	12.1716	0	0	0	0	0	0	0	0	0	0	0	0	0	0	0	0
Cystine	0	0	0	0	0	0	0	0	0	0	0	0	0	0	0	0	0	0	0	0	0	0	0	22.2358	0	0	0	0	0	0	0	0	0	0	49.8376	0	161.153	157.593	152.173	0	37.9614	0	32.0994	0	0	0	0	0	0	0	0	0	0	0	0	0	0	0	0	0	0	0	0	0	0	0	0	0	0	0	0	0	0	0	0	0	0	0	0	0	0	0	0	0	0	0	0	0	0	0	0	0	0	0	0	0	0	0	0	0	0	0	0	0	0	0	0	0	0	0	0	0	0	0	0	0	0	0	0	0	0	0	0	0	0	0	0	0	0	0	0	0	0	0	0	0	0	0	0	0	0	0	0	0	0	0	0	0	0	0
Cytidine	0	0	0	0	0	0	15.3621	20.8174	23.8315	0	0	0	0	0	0	0	0	0	0	10.1092	0	42.3605	132.927	96.6203	40.0227	45.5795	45.4468	44.2519	46.0177	37.9103	0	0	0	0	0	0	94.5913	114.313	119.27	0	0	67.2003	0	0	69.2572	0	0	0	0	10.196	0	8.87281	0	0	0	0	0	0	8.39801	7.27399	0	0	0	0	22.9341	0	0	0	0	35.4161	31.9668	24.6979	28.6098	43.1247	27.9099	0	0	0	12.0894	12.7761	14.9085	9.86452	9.63285	15.8829	0	0	0	12.5288	13.5441	21.7728	0	0	0	0	0	0	46.1794	42.0343	39.3967	74.9355	80.8988	89.5698	40.1205	54.4564	41.0442	0	0	0	0	0	0	0	0	0	0	0	0	0	0	0	0	0	0	0	0	0	15.272	18.1584	0	0	0	0	0	0	0	0	0	0	0	0	0	0	0	0	19.3515	0	17.9247	0	0	0
Cytosine	0	0	0	0	0	0	0	0	0	0	0	0	0	0	0	0	0	0	0	0	0	132.53	194.853	145.656	0	0	0	0	0	0	0	0	0	0	0	0	504.631	420.207	458.323	0	0	0	61.0599	0	0	0	0	0	0	0	0	0	0	0	0	0	0	0	0	0	0	0	0	0	0	0	56.1073	77.6161	48.5199	0	0	0	0	0	0	0	0	0	10.5199	7.63891	11.5803	7.94112	10.2411	13.108	11.4754	12.243	9.06561	16.5915	15.2752	15.1585	0	0.0686489	0	36.6996	36.7501	39.5975	33.0801	37.2501	32.1512	279.348	267.313	258.245	36.2827	42.0036	34.189	0	0	0	0	0	0	0	0	0	0	0	0	0	0	0	0	0	0	0	0	0	0	0	0	0	0	0	0	0	0	0	0	0	66.1797	58.3122	60.8515	169.503	150.949	173.682	0	0	63.9088	84.4678	82.1109	62.0025
dAMP	0	0	0	0	0	7.53127	0	0	0	0	0	0	0	0	0	0	0	0	0	0	0	0	0	0	4.6213	7.92567	0	0	0	0	0	0	0	0	0	0	0	0	0	0	0	0	0	0	0	0	0	0	0	0	0	0	0	0	0	0	16.131	0	0	0	0	0	0	0	0	0	0	0	0	0	0	0	0	0	0	0	0	0	0	0	0	0	0	0	0	0	0	0	0	0	0	0	0	0	0	0	0	0	0	0	0	0	0	0	0	0	0	0	0	0	0	0	0	0	0	0	0	0	0	0	0	0	0	0	0	0	0	0	0	0	0	0	0	0	0	0	0	0	0	0	0	0	0	0	0	0	0	0	0	0
DCA	2.03999	2.31426	2.04073	3418.8	3765.63	3867.23	1254.61	1545.81	993.932	1218.96	1330.13	2224.82	1865.77	1221.66	2711.64	6.70464	5.08912	10.9717	4508.19	4660.26	4470.4	4352.56	3953.25	3415.6	4512.86	6047.87	4608.04	9514.5	7149.63	5856.96	1.83299	1.21602	1.63693	3879.54	1035.77	2256.88	320.034	629.63	318.637	1297.23	1626.12	1883.85	589.003	805.094	1104.51	4.47761	2.86843	4.11376	5836.92	6503.01	6169.66	6296.36	6649.09	6667.66	6182.2	6304.97	6186.35	6543.62	6310.96	6350.61	1.17612	1.24794	1.25404	2012.28	1831.83	1929.31	493.097	850.024	1304.67	1360.41	1599.12	1673.28	620.369	1625.17	1825.03	5.72795	6.00781	6.61217	6775.89	6843.81	7105.38	6330.37	7359.93	6260.14	5471.23	5295.93	5415.01	6407.66	5373.65	6281.98	2.38137	2.73764	2.23943	3636.21	3745.38	4119.79	669.116	958.738	1799.76	576.371	566.271	527.096	1404	2438.88	890.346	7.51396	7.43285	8.60837	11360.7	3147.84	4583.6	2249.01	2346.59	2559.39	4978.9	6005.78	3304.07	5111.06	2817.13	3423.86	5.05155	4.58404	4.68665	6266.65	6587.23	6245.97	1359.32	1809.12	1469.03	4345.57	3834.42	5255.23	3318.94	5019.71	3590.76	2.06229	1.79196	1.81083	657.472	907.09	788.748	252.078	700.134	211.932	340.67	168.363	146.688	309.814	242.859	365.259
Decanoate	0	0	0.29209	68.9463	62.5622	67.3322	38.7744	27.3091	0	51.5728	55.696	75.6697	66.2629	53.7442	54.9023	0	0	0	0	0	0	0	0	0	0	0	0	31.7799	39.32	31.2673	0	0	0	21.9264	19.6823	0	0	0	0	59.5084	53.6803	36.5234	20.9938	37.0591	17.4534	0	0	0	0	0	0	0	0	0	0	0	0	27.5955	0	30.1275	0	0	0	9.71744	0	0	0	21.2395	7.68608	25.1625	21.9499	0	0	0	0	0	0	0	22.5782	0	18.1036	25.5059	0	15.1716	0	0	0	14.8116	21.0267	20.2288	0	0	0	0	0	0	0	0	0	0	0	0	0	0	0	0	0	0	0	0	0	0	0	0	0	0	0	0	0	0	0	0.217297	0	33.5648	41.8954	34.7283	0	0	0	61.5392	59.0386	60.5815	42.0789	34.1262	28.574	0	0	0	0	0	0	0	0	0	0	0	0	0	0	0
Desthiobiotin	0	0	0	0	0	0	0	0	0	0	0	0	0	0	0	0	0	0	0	0	0	0	0	0	0	0	0	0	0	0	0	0	0	0	0	0	0	0	0	0	0	0	0	0	0	0	0	0	0	0	0	0	0	0	0	0	0	0	0	0	0	0	0	0	0	0	0	0	0	0	0	0	0	0	0	0	0	0	0	0	0	0	0	0	0	22.5473	0	0	0	0	0	0	0	0	0	0	0	0	0	0	0	0	0	0	0	0	0	0	0	0	0	0	0	0	0	0	0	0	0	0	0	0	0	0	0	0	0	0	0	0	0	0	0	0	0	0	0	0	0	0	0	0	0	0	0	0	0	0	0	0
Diethanolamine	0.979999	0.730486	0	60.5082	98.0487	53.5788	79.0451	66.532	83.2747	0	0	0	0	70.6326	83.3476	0.60567	0	0.974235	35.9276	74.5187	0	43.4168	62.2242	39.3143	57.8312	31.2311	28.1663	105.276	26.5513	52.4418	1.29505	0	0.424006	40.4978	54.2655	37.7707	0	0	40.8694	0	0	0	0	0	33.8384	0	0	1.12896	0	0	0	0	0	56.068	85.2616	0	72.9864	0	64.8725	0	0	1.49005	1.10013	0	0	34.9124	0	33.6137	126.184	123.835	47.22	58.0287	64.732	32.0819	0	1.19137	0	0.55633	89.5096	58.956	59.4579	58.6791	0	0	0	62.3405	0	0	0	50.1544	0.839517	2.40547	1.08992	0	74.7243	49.8305	0	68.9631	58.4723	41.2034	0	37.5884	81.3848	61.0025	104.304	0.892153	1.31976	0.64458	27.3745	39.3731	112.164	49.4661	84.6452	43.8939	64.5746	113.12	58.7229	44.5475	41.0863	0	1.44504	0.936808	0	53.4541	66.1233	66.6429	68.3011	0	45.6112	59.5	0	87.229	0	50.7593	0	2.40919	0	0	0	0	0	44.0141	0	74.7289	45.1892	0	0	38.5994	40.6533	67.5112
Digalacturonate	0	0	0	0	0	0	0	0	0	0	0	0	0	0	0	0	0	0	0	0	0	0	0	0	0	0	0	0	0	17.0601	0	0	0	0	0	0	0	0	0	120.222	136.031	30.9285	149.894	54.28	24.5643	0	0	0	0	0	0	0	0	0	0	0	0	0	0	0	0	0	0	0	0	0	25.3474	0	0	0	0	0	0	0	0	0	0	0	0	0	0	0	0	0	0	0	0	0	0	0	0	0	0	0	0	0	0	0	0	27.7621	24.779	29.5349	24.5225	35.7518	38.0191	0	0	0	0	0	0	0	0	0	0	0	0	0	0	0	0	0	0	0	0	0	0	0	0	0	0	0	0	0	0	0	0	0	0	0	0	0	0	0	0	0	0	0	0	0
Dodecanedioate	0.0811569	0.0959812	0.0823882	102.164	105.581	98.7078	78.7158	83.9663	86.6741	48.6193	40.2141	85.9212	83.4682	57.4835	89.0414	0	0	0	11.2001	12.9963	12.1839	13.9148	17.9104	13.3464	11.0163	11.6545	13.79	11.6926	14.9477	14.4624	0	0	0	14.8042	7.66426	17.509	5.24826	4.35405	5.80304	5.07693	0	10.0642	7.34951	5.83209	10.4699	0.141633	0.0639747	0.137787	13.9135	12.9539	13.4172	13.2131	14.4003	12.9164	12.0034	14.9243	13.6885	13.8409	11.9979	10.8763	0	0	0	23.9414	27.4946	29.7219	24.4251	26.8015	35.4395	21.4215	21.3041	14.5453	17.3435	24.2394	22.3175	0.0836192	0.0817791	0.0759102	77.2909	72.1845	62.5304	62.9759	69.4848	65.1156	54.4111	62.0425	55.7308	55.5004	54.735	58.4923	0.0663073	0.0778436	0	63.4801	54.1559	62.8743	51.2102	48.1288	52.9422	44.0489	44.7833	43.9452	44.1704	51.4575	53.8881	0	0	0	7.07498	6.94857	7.80311	15.6153	16.9386	13.7659	9.80703	7.52487	7.44581	8.73444	8.72598	5.6684	0.135199	0.0974744	0.134961	131.326	131.567	108.222	102.423	101.838	99.7008	94.8688	93.1094	101.798	82.3619	113.403	90.7848	0	0	0	0	0	2.8417	0	5.54973	2.78028	0	0	0	0	0	0
Dodecanoate	0	0	0	0	0	0	0	0	0	0	0	0	0	0	0	0	0	0	0	0	0	0	0	0	0	0	0	0	0	0	0	0	0	0	0	0	0	0	0	0	0	0	0	0	0	0	0	0	0	80.8053	72.3615	93.8548	58.9385	99.7998	74.3258	61.7879	57.2003	70.3048	77.9315	70.4504	0	0	0	0	0	0	0	0	0	0	0	0	0	0	0	0	0	0.27318	0	33.4088	0	32.5666	0	0	22.7374	26.2349	0	27.4143	33.536	44.5234	0	0	0	0	0	0	0	0	0	0	0	0	0	0	0	0	0	0	0	0	0	0	0	0	0	0	0	0	0	0	1.17189	1.06613	0.536615	98.6605	137.545	126.481	0	0	0	170.459	132.086	185.113	104.711	115.175	91.0026	0	0	0	0	0	0	0	0	0	0	0	0	0	0	0
DOPA	0	0	0	0	0	0	0	0	0	0	0	0	0	0	0	0	0	0	0	0	0	0	0	0	0	0	0	0	0	0	0	0	0	0	0	0	40.6874	28.1283	32.2047	0	0	0	0	0	0	0	0	0	0	0	0	0	0	0	0	0	0	0	0	0	0	0	0	0	0	0	0	0	0	0	0	0	0	0	0	0	0	0	0	0	0	0	0	0	0	0	0	0	0	0	0	0	0	0	0	3.9772	0	0	0	19.6493	17.303	21.5539	7.73077	8.25753	7.41227	0	0	0	0	0	0	0	0	0	0	0	0	0	0	0	0	0	0	0	0	0	0	0	0	0	0	0	0	0	0	0	0	0	89.2435	73.5647	72.8028	81.8845	78.72	88.3848	87.2266	68.8167	94.3432	57.7925	84.4204	61.2557
Dopamine	0	0	0	0	0	0	0	0	0	0	0	0	0	0	0	0	0	0	0	0	0	0	0	0	0	0	0	0	0	0	0	0	0	0	0	0	0	0	0	0	0	0	0	0	0	0	0	0	0	0	0	0	0	0	0	0	0	0	0	0	0	0	0	0	0	0	0	0	0	0	0	0	0	0	0	0	0	0	0	0	0	0	0	0	11.9877	11.2921	0	0	0	0	0	0	0	76.1517	67.3195	76.9596	86.6274	83.86	72.369	0	0	0	14.0282	0	0	0	0	0	0	0	0	0	0	0	0	0	0	0	0	0	0	0	0	0	0	0	0	0	0	0	0	0	0	0	0	0	0	0	0	0	0	0	0	0	0	0	0	0	0	0
dTDP	0	0	0	0	0	0	0	0	0	0	0	0	0	0	0	0	0	0	0	0	0	0	0	0	0	0	0	0	0	0	0	0	0	0	0	0	0	0	0	0	0	0	0	0	0	0	0	0	0	0	0	0	0	0	0	0	0	0	0	0	0	0	0	0	0	0	0	0	0	0	0	0	0	0	0	0	0	0	0	0	0	0	0	0	0	0	0	0	0	0	0	0	0	23.8253	22.224	22.4028	0	17.6097	0	0	0	0	0	0	0	0	0	0	0	0	0	0	0	0	0	0	0	0	0	0	0	0	0	0	0	0	0	0	0	0	0	0	0	0	0	0	0	0	0	0	0	0	0	0	0	0	0	0	0	0
dTMP	0	0	0	0	21.0137	32.7157	0	0	0	16.9544	0	19.0691	13.861	0	0	0	0	0	46.35	43.9482	45.2431	0	0	0	43.4379	57.2161	48.5377	35.245	52.2384	39.6906	0	0	0	0	0	15.1578	0	0	0	34.2205	21.3429	11.3812	27.3917	26.4022	26.4127	0.302995	0	0	22.0571	32.4203	27.2174	20.7714	22.9715	21.742	29.6535	21.827	21.0834	22.0182	25.0377	34.4394	0	0	0	25.5465	23.6691	26.1437	0	0	14.2552	0	15.4687	0	0	0	18.8847	0	0	0	0	0	0	0	0	12.2908	0	0	0	0	0	0	0	0	0	29.2159	0	11.1568	0	0	0	0	0	0	0	20.8027	40.441	0	0	0	0	0	14.1633	0	0	0	0	0	0	0	0	0	0	0	0	0	0	0	17.4754	19.8385	20.3842	14.326	17.3433	20.2592	15.1838	19.758	14.5363	0	0	0	0	0	0	0	0	0	0	0	0	0	0	0
F6P	0	0	0	0	0	0	0	0	0	0	0	0	0	0	0	0	0	0	0	0	0	0	0	0	97.4976	118.005	102.098	111.728	88.2121	110.51	0	0	0	0	63.3449	36.4925	0	0	0	64.406	0	36.0489	76.6584	0	28.7934	0	0	0	0	0	0	0	0	0	0	0	0	0	0	0	0	0	0	0	0	0	0	0	0	0	0	0	0	0	0	0	0	0	0	0	0	0	0	0	0	0	0	0	0	0	0	0	0	51.8809	0	0	0	0	62.9107	30.4599	36.6732	49.9756	111.539	107.193	115.746	0	0	0	0	0	0	0	0	0	0	0	0	0	0	0	0	0	0	0	0	0	0	0	0	0	0	0	0	0	0	0	0	0	0	0	0	0	0	0	0	0	0	38.0481	48.187	0
FAD	0	0	0	35.3085	40.337	41.8793	13.4623	19.734	19.9555	7.60743	8.68582	16.6508	13.2998	8.39262	27.4321	0	0	0	47.8386	50.8044	45.7789	14.7029	0	10.0094	50.676	44.4688	35.3422	30.9445	44.7254	33.5187	0	0	0	18.0989	17.6428	15.5219	0	0	0	13.7197	19.2939	11.9512	13.8444	14.3348	10.478	0	0	0	43.7911	57.2881	51.7544	47.1732	47.8623	52.7197	55.8781	55.8642	51.6718	53.6986	51.9557	47.4827	0	0	0	24.2055	28.5729	22.9338	13.2789	10.7775	0	17.6893	18.7682	15.6056	16.911	23.6608	19.7815	0	0	0	27.9216	0	0	29.087	27.3476	0	0	0	20.3495	0	0	0	0	0	0	0	30.8404	28.9782	36.0349	54.8648	0	0	0	0	50.5053	0	0	0	0	0	14.3166	13.4454	14.2637	0	0	10.8185	16.3929	18.2514	11.625	14.1571	0	0	0.124254	0	0.116801	24.1393	22.1204	26.29	15.1378	15.3977	18.8981	14.8784	8.97812	12.9967	10.4204	21.8944	16.0646	0	0	0	22.4063	24.5027	23.7068	0	0	0	17.5497	15.161	22.724	16.4664	18.1063	20.283
Fumarate	0	2.02532	0	0	0	0	0	0	0	0	0	0	0	0	0	0	0	0.772036	0	0	0	39.0929	54.897	0	111.793	180.075	215.133	166.152	170.338	190.331	0	0	0	0	0	0	149.448	170.982	172.601	88.5802	141.742	56.6597	85.3294	71.2489	0	0	0	0.904644	0	0	0	0	0	0	0	0	0	0	0	0	0	0	0	0	119.398	0	0	0	107.657	0	80.1978	71.0195	73.1724	95.3969	70.4634	0	0	0	0	0	0	0	0	0	0	0	0	0	0	52.0358	0	0	0	0	0	0	0	50.5899	0	228.25	262.924	255.256	0	0	101.083	0	0	0	0	0	0	0	0	0	57.8831	56.1959	0	0	0	0	0	0	0	0	52.5871	0	0	0	0	0	0	0	0	0	0	0	0	0	0	0	0	0	0	0	61.8617	0	0	0	55.5279	0
G1P	0	0	0	0	0	0	0	0	0	0	0	0	0	0	0	0	0	0	0	0	0	0	0	0	91.0789	127.71	94.1974	128.687	94.212	92.3594	0	0	0	37.3955	80.9409	0	0	0	0	141.635	137.951	46.9431	156.626	115.114	46.3878	0	0	0	0	0	0	0	0	0	0	0	0	0	0	0	0	0	0	0	0	0	0	0	0	0	0	0	0	0	0	0	0	0	0	0	0	0	0	0	0	0	0	0	0	0	0	0	0	46.6442	38.7833	53.499	33.5693	36.4131	53.8923	26.9719	40.0689	30.334	159.564	158.92	191.931	0	0	0	0	0	0	0	0	0	0	0	0	0	0	0	0	0	0	0	0	0	0	0	0	0	0	0	0	0	0	0	0	0	0	0	0	0	0	0	0	0	0	0	0	49.9075
G6P	0	0	0	0	23.0171	0	0	0	0	0	0	0	0	0	0	0	0	0.304009	0	262.216	152.96	0	0	0	264.339	379.284	355.634	306.109	271.635	333.989	0	0	0	126.437	244.142	134.298	17.6746	33.6331	17.7199	224.341	208.949	68.1462	257.958	151.102	87.7978	0	0	0	0	28.177	20.934	37.6927	0	15.4976	0	0	22.0023	0	0	28.2707	0	0	0	56.4342	48.5156	43.9253	0	0	0	19.4356	30.5377	16.5079	33.323	0	15.9419	0	0	0	0	20.4802	13.9488	0	0	0	0	0	0	0	0	0	0	0	0	262.698	268.403	315.551	165.868	161.983	253.006	89.9597	105.376	156.051	350.369	401.193	380.247	0	0	0	15.5144	35.812	27.1977	0	0	0	0	0	0	0	0	0	0	0	0	0	0	0	0	0	0	0	0	0	0	0	0	0	0	0	76.4721	73.5369	61.2919	0	32.409	38.606	117.312	93.8397	152.029	94.5494	127.814	103.302
GABA	0	0	0	92.7436	90.5515	153.481	368.149	423.531	348.778	74.9855	66.686	101.735	81.5739	63.012	151.499	1.71624	1.6208	2.67183	3635.11	3092.35	2595.84	4189.72	4000.05	3080.16	2965.21	3330.41	3204.51	3259.41	3426.98	2740.25	0.404704	0.683975	0.417519	671.334	674.106	816.175	13192.3	13571.5	13678.1	608.24	672.5	584.194	660.244	546.302	613.108	0.127166	0	0.127404	59.7997	59.203	63.8637	57.2006	68.172	68.5792	64.8063	65.2718	65.6586	60.7948	63.3929	75.6422	0.928033	0.913681	0.873184	1111.72	1371.97	1293.84	3527.45	3478.62	3293.23	1146.47	950.419	821.42	994.556	1313.86	1100.38	0	0	0	50.6423	46.0326	52.6791	55.8346	45.0021	40.3153	463.643	469.511	484.097	89.6958	44.1283	63.5105	0.170487	0.222072	0.20184	363.987	356.047	401.009	414.436	449.835	461.168	3648.96	3642.7	3455.31	397.862	402.388	399.121	0.311628	0	0.26518	124.311	47.7884	77.4122	1534.68	1533.24	1590	106.095	135.236	90.4967	104.636	87.8623	69.6089	0	0	0	199.34	182.955	212.882	346.305	393.397	415.809	82.1631	71.5298	76.5863	75.5601	92.0535	67.5864	0.481553	0.454613	0	226.963	236.024	237.184	790.46	801.954	894.729	225.788	180.215	215.397	228.08	215.894	215.589
gamma-Butyrobetaine	0.139049	0.148835	0.0974512	135.617	123.69	150.981	100.808	97.0893	98.6848	71.0366	63.9456	98.9869	90.7148	70.4755	146.237	0.470457	0.351791	0.549026	586.259	579.544	519.856	617.905	746.105	554.274	556.531	569.683	528.395	537.19	580.028	468.484	0.466508	0.446874	0.450278	896.844	943.653	860.824	1067.04	996.11	1007.29	785.901	873.08	607.091	890.426	777.479	660.927	0.0696201	0.0530412	0.0925267	38.2914	35.3359	30.7864	37.2522	28.0712	34.4533	32.9961	33.5013	37.1831	31.9334	36.9345	35.6928	4.37271	3.5033	3.95293	5261.7	6272.82	5877.84	6946.48	6558.48	6555.45	5104.94	4618.84	4128.19	4803.7	6012.66	5151.58	1.64231	1.80278	1.79074	1076.68	1074.04	1038.68	925.007	1042.96	975.791	837.317	850.294	871.071	925.853	871.483	883.552	0.748871	0.970577	0.651791	1094.81	1205.02	1229.43	1062.84	1224.32	1192.69	1241.38	1291.38	1192.07	1004.11	1159.37	1142.76	3.49252	3.72256	4.04621	5253.37	1768.72	2427.77	3403.66	3595.16	3779.57	2874	3454.47	2164.29	3150.34	2205.6	1918.96	0.463791	0.25518	0.27224	195.862	195.473	176.36	240.967	234.43	217.742	191.898	177.531	168.773	186.391	202.167	166.916	1.24653	0.896335	0.876684	918.794	889.669	860.491	991.158	976.699	959.32	866.516	707.088	837.563	824.775	838.871	830.774
gamma-Glu-2AB	0	0	0	0	0	0	0	0	0	0	0	0	0	0	0	0	0	0	0	0	0	0	0	0	0	0	0	0	0	0	0	0	0	0	0	0	0	0	0	0	0	0	0	0	0	0	0	0	0	0	0	0	0	0	0	0	0	0	0	0	0	0	0	0	0	0	0	0	0	0	0	0	0	0	0	0	0	0	12.919	11.7448	14.0873	5.9075	17.7435	10.8878	0	0	0	5.93569	5.59927	8.85748	0	0	0	0	8.40626	0	0	0	0	0	0	0	0	10.1687	0	0	0	0	0	0	0	0	0	0	0	0	0	0	0	0	0	0	0	0	0	0	0	0	0	0	0	0	0	0	0	0	0	0	0	0	0	0	0	0	0	0	0	0	0	0
gamma-Guanidinobutyrate	0	0	0	28.5231	29.1867	17.5256	24.2434	21.7692	17.2766	14.5913	14.1038	18.3515	20.1689	17.1265	13.5293	0	0	0	31.4628	31.7528	29.8859	51.7945	68.1855	55.76	34.8257	40.3939	33.9624	32.1287	40.5221	31.0533	0	0	0	23.5923	13.2969	21.3115	27.5772	29.7933	27.5298	19.6211	18.6972	17.1731	27.0552	23.2456	18.0458	0	0	0	5.72705	0	0	0	9.14079	7.28944	0	8.85146	7.87862	13.6459	8.33372	10.5828	0	0	0	31.2095	41.2444	30.1511	36.9062	41.7412	37.8135	27.5709	29.1751	22.1271	29.2836	35.8032	33.7129	0	0	0	14.5373	0	8.22982	0	0	0	9.77776	6.23443	0	0	0	32.8163	0.0397205	0	0	25.574	21.9813	27.4117	19.4785	25.3078	20.0418	20.2122	24.7295	22.8462	23.1314	20.5784	20.7259	0	0	0	80.3542	21.123	36.9454	48.1299	58.9371	59.0529	49.5556	69.6172	40.9583	48.6857	39.0909	27.6343	0	0	0	24.4986	19.1478	18.6287	35.737	29.7238	28.2718	15.403	17.9637	22.6079	22.5662	25.0403	19.3169	0	0	0	27.1212	23.4243	18.6826	30.0699	25.9178	28.1583	24.404	15.3718	24.2399	22.0792	23.6358	21.8015
GDP-mannose	0	0	0	0	0	0	0	0	0	0	0	0	0	0	0	0	0	0	0	6.21465	0	0	0	0	0	0	0	0	0	0	0	0	0	0	0	0	0	0	0	0	0	0	0	0	0	0	0	0	0	0	0	0	0	0	0	0	0	0	0	0	0	0	0	0	0	0	0	0	0	0	0	0	0	0	0	0	0	0	0	0	0	0	0	0	0	0	0	0	0	0	0	0	0	0	0	0	0	0	0	0	0	0	0	0	0	0	0	0	0	0	0	0	0	0	0	0	0	0	0	0	0	0	0	0	0	0	0	0	0	0	0	0	0	0	0	0	0	0	0	0	0	0	0	0	0	0	0	0	0	0
Gln	0	0	0	613.808	689.201	591.717	209.498	236.365	202.74	0	0	0	185.95	137.079	131.087	0	0	0	1851.49	1995.66	1714.86	809.537	736.563	822.464	1738.15	1461.21	1523.45	959.519	1614.21	1325.63	0	0	0	861.855	979.522	875.798	182.831	146.415	175.211	837.193	953.311	547.809	834.334	716.906	598.703	0.570007	0.36305	0	524.158	571.423	536.722	564.773	586.467	564.053	540.556	573.271	553.368	564.886	608.706	554.712	0	0	0	711.973	784.031	891.832	205.032	315.813	467.61	632.895	619.372	571.962	661.707	831.432	731.576	0	0	0	390.764	379.967	395.154	386.699	422.116	409.391	72.1919	74.0256	62.5519	176.697	170.66	132.416	0.549392	0.542483	0.52762	673.872	679.617	787.207	206.432	205.994	189.699	83.0955	83.5621	74.4165	296.921	316.711	268.41	0	0	0	915.847	432.953	658.172	204.702	152.035	186.674	500.068	540.812	330	566.358	418.686	410.87	0	0	0	0	0	0	264.098	277.639	253.961	131.132	99.454	0	82.6713	0	0	0	0	0	416.732	381.772	356.024	0	0	0	420.527	333.031	515.762	420.311	416.87	456.499
Glu	20.957	24.7869	18.1192	35854.9	37564	33792.7	7911.63	8206.45	7992.13	12366.2	12527.9	24717.8	24069.7	16821.7	33735	32.8939	24.409	60.1726	65744.6	79542.7	78810.8	7502.7	6490.79	8149.4	79608.3	68945	68172.6	45464.9	69997.6	61677	4.9498	4.80376	5.38432	12729.9	10389	9890.45	6205.38	5312.17	6287.09	7950.28	8870.79	6359.17	8804.76	7432	7355.69	27.0964	16.0836	27.0611	44565	46865.7	44736.8	45063.4	45705	46951.2	43874.9	46550.7	46511.2	46099.6	51448.8	47344.2	15.6504	9.46595	12.6818	27058.7	28816.8	27192.7	2055.01	2230.61	2327.87	19712.1	16896.4	14170.2	17007.9	23392	23490.8	4.98002	5.94765	5.77034	5601.77	5274.3	5141.89	5204.29	5085.46	4877.25	997.772	1004.27	1016.72	3990.7	3938.53	4046.53	3.43458	4.07686	2.98285	5417.99	5444.39	6362.68	5707.12	5895.17	5840.22	6787.72	6869.19	6642.89	4864.71	4825.09	4358.4	17.348	16.545	15.2491	21717	14906.1	18784	1268.72	1691.4	1467.98	19517.5	18745.3	12920.1	16380.4	12303.1	12375.9	22.4421	20.3566	20.4355	22308.8	23395.8	22576.7	3283.94	3319.86	3184.41	16836.6	13630.1	18386.9	16496.4	24667.2	15981.8	21.4415	15.7772	15.7108	23480.5	22233.6	22724.6	5551.28	5353.58	6078.29	20209.5	14737	21182.7	19759.9	20327.1	19830.8
Gluconate	0	0	0	0	0	0	0	0	0	0	0	0	0	0	0	0	0	0	0	0	0	0	0	0	0	0	0	0	0	0	0	0	0	0	0	0	0	0	0	0	0	0	0	0	0	0	0	0	0	0	0	0	0	0	0	0	0	0	0	0	0	0	0	0	0	0	0	0	0	0	0	0	0	0	0	0	0	0	0	0	0	0	0	0	0	0	0	0	0	0	0	0	0	0	0	0	0	0	0	471.023	510.833	0	0	0	0	0	0	0	0	0	0	0	0	0	0	0	0	0	0	0	0	0	0	0	0	0	0	0	0	0	0	0	0	0	0	0	0	0	0	0	0	0	0	0	0	0	0	0	0	0
Glucosaminate	0	0	0	0	0	0	0	0	0	0	0	0	0	0	0	0	0	0	0	0	0	0	0	0	0	0	0	0	0	0	0	0	0	23.2404	0	0	23.8981	25.9878	34.2046	28.0114	30.1875	0	27.0808	0	0	0	0	0	0	0	0	0	0	0	0	0	0	0	0	0	0	0	0	0	0	0	0	0	0	0	0	0	0	0	0	0	0	0	0	0	0	0	0	0	0	0	0	4.58166	0	0	0	0	0	0	0	0	0	0	0	0	0	0	0	0	0	0	0	0	0	0	0	0	0	0	0	0	0	0	0	0	0	0	0	0	0	0	0	0	0	0	0	0	0	0	0	0	0	0	0	0	0	0	0	0	0	0	0	0	0	0
Glucosamine	0	0	0	0	20.9832	127.824	23.0383	0	42.1416	21.0649	0	57.7018	56.2027	34.7917	71.941	0	0	0	24.8691	28.1182	0	908.53	1010.31	941.398	288.765	376.705	368.469	446.807	238.017	184.176	0	0	0	66.7544	67.2828	56.9895	0	0	0	127.734	114.392	120.536	122.099	95.4822	125.43	0.0730946	0	0	0	0	0	0	0	0	0	0	0	0	0	0	0	0	0	89.0844	127.101	94.739	0	100.702	137.167	127.039	122.734	116.913	155.251	179.643	186.598	0	0	0	14.5905	14.9023	17.6855	16.4119	16.0565	14.825	13.8369	20.7886	8.41292	75.3496	26.3297	20.0306	0	0	0	7.44765	7.98931	9.83347	140.095	174.013	189.215	55.037	56.0027	68.535	18.8358	20.8775	27.8684	0	0	0	0	39.1626	36.367	93.6903	74.2629	74.4344	179.125	234.15	234.516	64.4702	60.3833	72.7445	0	0	0	226.722	212.182	98.3913	23.2836	53.8413	44.8716	26.3393	0	0	0	0	0	0	0	0	0	0	0	0	0	0	0	0	0	0	0	0
Glucosamine 6-phosphate	0	0	0	0	0	0	0	0	0	0	0	0	0	0	0	0	0	0	0	0	0	0	0	0	51.6019	77.7144	59.5221	0	65.6187	45.9066	0	0	0	0	0	0	0	0	0	0	29.3144	0	44.4993	0	0	0	0	0	0	0	0	0	0	0	0	0	0	0	0	0	0	0	0	0	0	0	0	0	0	0	0	0	0	0	0	0	0	0	0	0	0	0	0	0	0	0	0	0	0	0	0	0	0	24.6578	0	0	0	0	51.5544	0	15.2821	0	15.4658	0	0	0	0	0	0	0	0	0	0	0	0	0	0	0	0	0	0	0	0	0	0	0	0	0	0	0	0	0	0	0	0	0	0	0	0	0	0	0	0	0	0	0	0	0	0	0
Glucuronate	0	0	0	0	0	0	0	0	0	0	0	0	0	0	0	0	0	0	0	34.4292	0	0	0	0	39.9311	47.1163	69.3286	72.2751	0	64.7277	0	0	0	0	0	0	0	0	0	321.473	304.143	185.124	230.084	0	0	0	0	0	0	0	0	0	0	0	0	0	0	0	0	0	0	0	0	0	0	0	0	0	0	58.6456	0	0	0	0	0	0	0	0	0	0	0	0	0	0	0	0	0	0	0	0	0	0	0	0	0	0	0	0	0	0	0	0	0	0	0	0	0	0	94.1924	56.0506	0	0	0	0	0	0	0	0	62.265	0	0	0	0	0	0	0	0	0	0	0	0	0	0	0	0	0	0	0	0	0	0	0	0	0	0	0	0	0	0	0
Glu-Glu	0	0	0	0	0	0	0	0	0	0	0	0	0	0	0	0	0	0	0	0	0	50.9899	52.8388	78.864	24.8023	22.1234	18.9056	0	21.5543	19.1132	0	0	0	0	0	0	87.1014	85.3292	74.838	0	0	0	0	0	0	0	0	0	0	0	0	0	0	0	0	0	0	0	0	0	0	0	0	0	0	0	0	0	0	0	0	0	0	0	0	0	0	0	0	0	0	0	0	0	0	0	0	0	0	0	0	0	0	5.90522	0	0	12.9598	8.92031	13.4342	45.1787	37.6776	47.1292	0	7.67054	0	0	0	0	0	0	0	0	0	0	0	0	0	0	0	0	0	0	0	0	0	0	0	0	0	0	0	0	0	0	0	0	0	0	0	0	0	0	0	0	0	0	0	0	0	0
Glutarate	0	0	0	438.652	544.825	419.108	911.462	878.848	1012.2	232.295	197.456	351.749	332.191	251.142	383.888	0	0	2.73719	2071.55	1840.75	2643.97	2397.32	3223.69	3463.13	1637.09	1932.26	2457.91	1922.63	2014.61	2492.48	0	0	0	710.119	587.86	806.427	664.416	634.621	703.928	514.386	492.419	444.459	543.259	403.135	537.232	6.70489	3.7779	6.36827	1686.73	1707.27	1737.55	1790.1	1781.67	1827.4	1771.16	1664.71	1691.23	1599.69	1711.11	1716.64	0	0	0	1277.08	1657.09	1408.29	2787.99	2529.18	2520.75	1194.07	1171.76	890.215	1151.6	1639.1	1215.18	7.14326	8.33477	7.85112	6549.98	6511.68	6485.61	6095.89	6061.67	6200.97	7214.18	6890.9	7030.4	5669.45	4695.73	5293.53	2.28194	0	1.71993	1196.88	1176.38	1503.74	1159.5	1268.35	1380.98	1530.23	1500.91	1551.41	1099.73	1416.87	1357.5	0	0	0	700.321	254.892	398.867	940.968	1005.53	1007.37	472.953	528.556	375.29	487.474	336.082	311.015	1.64039	1.53574	1.53787	836.902	748.181	658.918	1812.02	1546.15	1632.47	667.719	586.385	627.681	567.076	788.312	539.538	0	0	0	602.192	587.406	573.287	806.128	895.382	606.021	629.565	494.413	467.856	603.098	612.9	607.496
Gly	0	2.39152	0	742.381	752.56	683.828	316.283	375.733	322.032	565.625	455.599	957.205	916.569	629.864	1167.92	2.72877	3.67651	4.89398	1324.12	1467.43	1398.95	9060.32	5902.84	7448.37	2251.16	2341.73	2190.24	2723.89	2282.63	1782.68	5.57436	4.54071	5.55398	4628.76	7090.64	5062.44	13808.1	13136	14589.9	8366.37	9751.85	4332.67	8271.06	6428.03	4420.14	2.71478	1.49119	2.56026	755.9	831.508	797.337	810.816	865.062	861.96	762.381	850.099	799.011	781.624	877.05	812.455	4.35581	0	4.27309	1033.85	1208.91	1179.36	634.71	642.33	753.991	1302.94	1400.09	1130.14	1327.82	1774.35	1429.53	1.00569	1.30322	1.25159	299.051	293.425	266.059	288.92	253.268	252.627	123.49	136.531	119.258	467.702	473.337	403.147	1.118	1.20054	0.830152	460.861	437.446	478.934	1089.73	1210.14	1249.9	6574.23	6663.8	6182.65	888.052	855.029	798.898	5.03182	5.02086	4.16524	1380.28	767.452	907.834	339.006	330.652	316.274	1179.06	1195.07	844.832	1158.87	946.888	712.594	0	0	4.31315	5932.56	5957.52	7297.6	426.526	572.993	629.608	844.146	835.177	826.549	691.938	1049.3	816.72	5.79471	3.65828	4.91915	1523.05	1480.69	1444.1	304.08	318.019	328.508	1919.21	1552.63	1815.16	1758.08	1983.65	1830.76
Glycerate	0	0	0	0	0	0	0	0	0	0	0	0	0	0	0	0	0	0	0	0	0	0	0	0	0	0	964.203	0	0	821.336	0	0	0	0	0	0	0	0	0	1315.52	1474.55	1160.55	1292	886.618	874.772	0	0	0	0	0	0	0	0	0	0	0	0	0	0	0	0	0	0	0	0	0	0	0	0	0	735.79	0	0	852.169	908.504	0	0	0	0	0	0	0	0	0	0	0	0	0	0	0	0	0	0	0	0	0	0	0	0	1050.04	1170.31	938.868	0	0	0	0	0	0	0	0	0	0	0	0	0	0	0	0	0	0	0	0	0	0	0	0	0	0	0	0	0	0	0	0	0	0	0	0	0	0	0	0	0	0	0	0	0	0	0	0
Glycerophosphate	0	0	0	0	66.624	0	0	0	0	0	0	0	0	0	0	0	0	0	102.058	133.838	101.469	0	0	59.8418	213.409	256.209	213.318	265.69	198.728	205.01	0	0	0	183.416	373.916	177.636	69.2016	89.8987	91.7666	286.012	326.767	96.6965	364.356	206.165	134.038	0	0	0	98.7592	99.392	94.1889	85.0778	111.735	0	157.428	100.993	88.3626	66.8736	75.8796	85.7853	0	0	0	47.5577	0	43.0593	0	0	0	0	0	0	0	0	0	0.359935	0	0	43.6057	34.6003	0	24.4376	0	29.0381	0	0	0	0	0	0	0	0	0	185.261	215.129	238.41	137.233	134.175	161.915	96.3319	97.6503	111.533	196.633	193.855	209.78	0	0	0	0	66.8461	0	0	0	0	0	0	0	0	0	0	0	0	0	0	0	0	0	0	0	31.8268	0	0	0	36.932	0	0	0	0	138.356	113.678	122.388	122.782	147.746	97.8933	218.175	158.576	254.568	184.587	210.317	184.08
Glycerophosphorylcholine	0	0	0	0	0	0	0	0	0	0	0	0	0	0	0	0	0	0	0	0	0	0	0	0	0	0	0	211.173	0	0	0	0	0	0	0	0	0	0	0	0	0	0	0	0	0	0	0	0	0	0	0	0	0	0	0	0	0	0	0	0	0	0	0	0	0	0	0	0	0	0	0	0	0	0	0	0	0	0	0	0	0	0	0	0	0	0	0	14.6551	0	108.755	0	0	0	16.1216	14.2201	17.3436	15.6744	24.6814	0	0	0	0	0	0	0	0	0	0	0	0	0	0	0	0	0	0	0	0	0	0	0	0	0	0	0	0	0	0	0	0	0	0	0	0	0	0	0	0	0	0	0	0	0	0	0	0	0	0	0	0
Glycocholate	0	0	0	20.607	15.0683	32.1891	8.01671	11.1496	5.90371	6.97188	7.64078	23.0951	51.582	18.1664	21.6372	0	0	0	29.3205	19.4901	15.9816	14.6169	9.9973	8.46719	16.2455	19.3354	18.824	163.287	17.915	20.4023	0.247877	0.194404	0.257845	478.955	705.457	501.709	17.1484	15.542	17.2751	185.757	204.086	71.7009	173.772	132.514	94.61	0	0	0	138.309	134.138	150.843	142.192	206.852	158.183	135.39	152.814	163.621	143.115	133.38	121.921	0	0	0	59.4227	71.0501	45.0482	19.5677	20.0402	22.4434	37.5936	31.1175	31.535	26.2075	46.3634	36.9487	0	0	0	0	4.14295	0	0	0	0	5.32815	4.89812	0	0	8.48641	0	0	0	0	7.44559	7.69106	10.506	8.63954	10.1718	7.93913	0	0	0	8.0033	0	0	0	0	0	65.6158	40.5854	34.0228	22.8182	20.1317	15.2362	43.3462	43.7725	30.0506	45.5361	30.3394	28.6438	1.10588	0.349805	0.544303	1473.13	2006.5	2084.24	930.229	722.829	994.642	848.811	543.557	1677.79	787.991	1580.22	734.635	0	0	0	10.9771	9.41274	8.88333	7.24165	0	8.64821	8.11516	7.24824	6.76455	7.29642	8.01657	8.57327
Glycolate	0	0	0	0	0	0	699.888	625.071	0	0	0	0	0	0	0	0	0	0	1044.43	1020.92	1285.91	2097.7	2812.08	3006.69	1143.5	1325.21	1484.19	1311.13	1292.57	1494.84	0	0	0	834.569	1120.42	900.972	1915.03	1731.47	2167.93	1786.4	1336.37	911.972	1129.19	1063.79	976.628	0	0	0	0	0	0	0	0	0	0	0	0	0	0	0	0	0	0	818.061	1280.55	923.544	2167.37	1786.62	1894.96	900.186	864.643	918.344	1014.52	1546.04	1406.46	0	0	0	0	0	0	0	0	0	0	0	0	0	0	0	0	0	0	0	0	0	0	0	0	4236.11	4228.26	3173.66	0	0	0	0	0	0	0	0	0	1224.19	1270.78	1919.2	0	751.65	0	0	0	0	0	0	0	0	0	0	808.234	1343	1101.84	0	0	0	0	0	0	0	0	0	0	0	0	1047.25	1741.41	1318.1	0	694.373	0	0	0	0
Gly-Gly	0	0	0	0	0	0	0	0	0	0	0	0	0	0	0	0	0	0	0	0	0	106.642	95.6859	102.742	0	0	0	0	0	0	0	0	0	0	0	0	183.872	181.809	201.122	57.4964	62.7154	55.1597	48.7467	54.3886	54.5445	0	0	0	0	0	0	0	0	0	0	0	0	0	0	0	0	0	0	0	0	0	0	0	0	0	0	0	0	16.5769	0	0	0	0	0	0	0	0	0	0	0	0	0	0	0	0	0	0	0	0	0	0	9.33975	15.5733	18.8482	25.6793	20.4163	26.2829	11.1982	10.4872	11.0064	0	0	0	0	0	0	0	0	0	0	0	0	0	0	0	0	0	0	0	0	0	0	0	0	0	0	0	0	0	0	0	0	0	0	0	0	0	0	0	0	0	0	0	0	0
Gly-Leu	0	0.169363	0	85.1748	91.2484	94.6827	60.5096	53.6427	56.8389	46.8762	44.4984	73.0968	75.0528	57.9813	91.8092	0.250994	0	0.307577	65.007	64.3509	82.3317	714.87	883.463	929.323	119.397	123.84	118.205	103.604	121.736	96.8482	0	0	0.281523	80.9181	76.3873	77.4623	653.306	664.291	704.158	87.5715	92.2227	85.4263	89.4812	76.5593	85.8984	0.223464	0.156755	0.219814	39.6369	42.784	37.616	40.722	39.403	44.0364	43.6754	42.1455	38.5523	40.0366	44.5091	39.2697	0	0	0	66.327	61.296	61.1552	155.649	149.711	170.679	74.82	52.3529	51.0965	59.9819	76.6145	74.3626	0.143711	0.125185	0.227438	69.2338	61.6772	64.1709	67.0258	72.8565	63.6425	64.9479	66.3712	68.2732	69.8855	65.7185	63.7039	0.184162	0.241548	0	102.114	108.312	112.792	153.058	161.305	170.326	603.488	627.642	604.847	126.506	137.397	129.551	0	0.253079	0.322704	91.1974	75.1777	74.4757	61.9437	61.8421	62.377	110.281	122.855	90.8109	110.35	89.9167	80.4435	0	0	0	86.2735	95.8979	96.4251	73.7603	79.992	78.5082	55.2783	47.5288	60.341	48.373	64.5354	57.0343	0	0	0	45.0042	42.5416	43.4123	83.0311	84.6231	86.6568	66.0116	48.7134	64.5481	57.4511	62.1379	59.2029
Glyoxylate	10.7148	15.6081	19.9947	0	0	0	0	0	0	0	0	0	0	0	0	17.7849	21.8131	13.22	0	0	0	0	0	0	0	0	0	0	0	0	14.3719	21.8979	21.9929	0	0	0	0	0	0	0	0	0	0	0	0	11.019	0	0	0	0	0	0	0	0	0	0	0	0	0	0	19.1002	20.5047	20.136	0	0	0	0	0	0	0	0	0	0	0	0	0	0	0	0	0	0	0	0	0	0	0	0	0	0	0	0	0	0	0	0	0	0	0	0	0	0	0	0	0	0	18.8895	17.1557	22.8603	0	0	0	0	0	0	0	0	0	0	0	0	15.5093	18.1877	15.7685	0	0	0	0	0	0	0	0	0	0	0	0	12.429	0	15.3099	0	0	0	0	0	0	0	0	0	0	0	0
GMP	0	0	0	0	0	0	0	0	0	0	0	0	0	0	0	0	0	0	0	0	0	0	0	0	10.5937	0	0	0	0	0	0	0	0	0	0	0	11.7195	0	0	12.5152	0	0	0	0	0	0	0	0	0	0	0	0	0	0	0	0	0	0	0	0	0	0	0	0	0	0	0	0	0	0	0	0	0	0	0	0	0	0	0	0	0	0	0	0	0	0	0	0	0	0	0	0	0	22.3861	17.9714	22.9375	12.4656	0	0	0	0	0	0	0	0	0	0	0	0	0	0	0	0	0	0	0	0	0	0	0	0	0	0	0	0	0	0	0	0	0	0	0	0	0	0	0	0	0	0	0	0	0	0	0	12.237	0	0	10.7068	0	0
Guanidinoacetate	0	0	0	0	0	0	0	0	0	0	0	0	0	0	0	0	0	0	0	0	0	0	0	0	0	0	0	0	0	0	0	0	0	69.1089	94.7623	76.5234	95.61	98.7213	0	94.6312	90.7888	51.0723	92.6373	86.6952	65.7262	0	0	0	0	0	0	0	0	0	0	0	0	0	0	0	0	0	0	0	0	0	0	0	0	0	0	0	0	0	0	0	0	0	0	0	0	0	0	0	0	0	0	0	0	0	0	0	0	0	35.0382	44.0514	0	0	0	0	52.9193	47.806	0	32.7571	43.2309	0	0	0	0	0	0	0	0	0	0	0	0	0	0	0	0	0	0	0	0	0	0	0	0	0	0	0	0	0	0	0	0	0	0	30.9217	38.2804	0	0	0	0	0	0	0	22.5163	26.0143
Guanidinosuccinate	0	0	0	0	0	0	0	0	0	0	0	0	0	0	0	0	0	0	0	0	0	0	0	0	0	0	0	0	0	0	0	0	0	25.3283	22.5707	0	0	0	0	0	0	0	0	0	0	0	0	0	0	0	0	0	0	0	0	0	0	0	0	0	0	0	0	32.582	48.3446	48.5022	42.0964	35.7765	31.2488	40.4175	32.2673	26.4812	29.8413	34.7595	45.1226	0	0	0	28.6668	30.904	26.4809	21.748	25.7582	21.5659	25.0738	19	25.8048	18.1856	19.7017	20.1282	0	0	0	9.89256	11.4772	8.25996	9.80917	10.9343	9.08462	8.30933	11.1058	10.18	8.71864	9.43301	7.70565	0	0	0	0	0	0	0	0	0	0	0	0	0	0	0	0	0	0	0	0	0	0	0	0	0	0	0	0	0	0	0	0	0	0	0	0	0	0	0	0	0	0	0	0	0
Guanine	0	0	0	92.907	57.2962	101.84	65.988	0	0	44.7031	80.1224	67.9615	143.117	73.0503	118.173	0	0	0	63.5118	59.4192	125.353	318.083	468.014	547.581	184.793	167.777	541.901	136.153	154.822	125.934	0	0	0	45.8889	0	39.1175	100.128	99.1798	106.253	63.3225	76.8951	72.821	79.6027	0	63.1741	0	0	0	198.249	237.469	237.192	226.946	274.934	251.381	215.985	240.276	243.664	298.725	272.396	266.873	0	0	0	0	0	0	0	0	0	0	0	42.0355	0	54.8138	59.7067	0	0	0.12521	27.4109	22.6646	22.1528	21.4747	25.8756	19.0707	16.9155	18.5491	19.1237	25.8139	30.5179	29.3634	0	0	0	18.8172	17.0418	16.6665	48.7328	42.1626	47.9488	333.414	321.868	331.561	57.7253	63.1673	57.4426	0	0	0	991.171	123.758	234.385	525.121	404.844	472.96	647.937	702.965	347.244	580.231	389.043	294.768	0	0	0	69.168	71.7064	106.084	63.6901	49.4374	64.4706	57.1173	68.2961	71.6391	99.0149	113.667	79.6603	0	0	0	0	0	0	0	0	0	0	0	0	0	0	0
Guanosine	0	0	0	0	0	0	0	25.7516	0	0	0	0	0	0	28.0787	0	0	0	0	0	0	95.4746	174.312	194.245	98.8637	116.643	105.566	100.761	110.973	76.0312	0	0	0	0	0	0	0	0	0	0	33.315	0	30.159	0	0	0.12174	0.0585244	0.189151	0	0	0	0	0	0	0	0	0	0	0	0	0	0	0	0	0	0	0	31.9309	42.1055	0	0	0	0	0	0	0	0	0	2.81561	5.32036	5.52908	2.8587	9.14378	6.13805	0	2.25814	0	8.40377	5.86054	14.4277	0.055263	0	0	13.2178	17.2342	11.2213	26.1268	26.7592	18.1209	27.4806	28.3246	23.4001	45.7115	45.7434	40.8347	0	0	0	0	0	0	0	0	0	0	0	0	0	0	0	0	0	0	0	0	0	0	0	0	0	0	0	0	0	0	0	0	0	0	0	0	0	0	0	0	0	0	0	0	0
Heptanoate	0	0.326087	0	705.26	704.888	778.961	647.048	799.566	714.845	378.407	341.157	531.927	564.603	492.865	785.541	0	0	0	0	0	0	20.5341	23.7197	18.0316	0	0	0	57.9122	100.208	80.8554	0.265436	0	0	0	0	0	0	0	0	0	0	55.9546	0	0	0	0	0	0	0	0	0	0	0	31.7816	35.1432	0	22.7882	0	0	0	0	0	0	20.3771	20.0867	28.6066	27.0619	39.0956	45.9622	36.8264	28.8457	35.6016	0	0	0	0	0	0	30.5787	27.5914	35.0817	26.7659	33.5796	25.3261	31.1738	27.3246	36.0699	32.2505	38.8433	0	0	0	0	0	0	0	0	0	0	0	0	0	0	0	0	0	0	0	0	0	0	0	0	0	0	0	0	0	0	0	0	0.277201	0	245.464	249.865	236.47	270.739	288.824	246.456	321.71	327.779	350.741	262.507	331.218	279.733	0	0	0	0	0	0	0	0	0	0	0	0	0	0	0
Hexanoate	1.47259	1.16113	0.754158	4758.22	5022.12	5152.41	7233.96	8573.77	8674.65	2044.06	1919.92	2993.94	3849.88	3100.3	5087.95	0	0	0	197.427	173.997	224.272	449.069	482.587	421.269	132.71	141.103	174.109	498.144	674.153	664.485	1.00116	0.870713	1.16963	144.138	110.466	112.35	47.5951	51.1731	0	227.037	216.76	456.881	152.52	168.087	120.305	0	0	0	97.7146	119.828	116.818	116.728	123.282	138.993	203.764	152.883	139.175	91.5388	112.652	108.073	1.13885	0.868604	1.20354	1727.87	2022.24	1720.29	3734.16	3623.76	4020.03	1463.9	1174.34	1227.76	964.594	1452.73	1109.76	0	0	0	462.419	379.768	392.74	358.065	368.005	363.466	539.242	431.144	504.907	289.113	288.467	304.532	0	0	0	67.1795	0	90.5744	103.787	115.209	126.299	79.2639	110.659	91.6462	0	0	58.7568	0	0	0	95.7994	67.1232	62	150.361	139.047	132.81	63.6742	64.8733	78.597	78.6182	75.542	73.9359	1.47781	1.33951	1.27578	1018.13	1033.8	1064.48	2288.05	2298.97	2244.68	1567.57	1660.71	1583	1051.21	1410.88	1154.33	0	0	0	42.1431	47.7177	59.5112	37.0533	0	31.8769	0	38.265	0	0	65.5853	41.8854
His	0	0	0.246813	301.361	317.748	293.287	77.2528	82.3818	68.8617	81.489	76.8077	143.931	161.133	114.252	184.802	0.350836	0	0.344227	414.761	452.93	475.767	707.192	1327.75	1108.85	357.096	346.914	335.564	250.257	348.243	301.718	0.858571	0.694559	0.964109	1728.92	2614.4	1838.48	5895.68	5822.67	6398.95	1905.45	2275.04	1129.43	2398.44	1617.97	1235.92	0.319299	0.227994	0.375829	265.63	283.904	265.247	245.376	256.763	262.339	253.558	279.683	269.729	245.77	286.306	281.088	0.346607	0.233339	0	300.211	304.25	287.795	890.635	758.114	803.466	190.858	167.812	146.388	172.731	232.315	222.015	0.0935412	0.130562	0.161615	139.022	111.376	126.42	110.43	115.596	110.605	71.8178	57.3347	61.184	96.6899	77.9364	85.5112	0.345791	0.395657	0.294339	628.261	657.289	675.235	685.625	677.725	678.007	1602.2	1631.38	1561.32	536.814	603.414	572.142	0.35312	0.287437	0.45096	480.371	322.093	358.971	86.7867	98.8665	108.453	258.652	258.925	200.033	237.594	183.834	179.819	0.187045	0.202571	0	45.8497	47.8975	45.0139	55.6337	57.922	61.1591	83.0406	82.7716	90.0036	84.6462	110.552	94.3181	0.501125	0.262645	0.32659	300.801	311.023	311.753	126.961	129.921	136.582	247.705	189.271	247.812	221.546	252.865	241.557
Histamine	0	0	0	133.943	114.009	128.544	115.106	112.135	123.679	51.4928	45.0999	72.5269	62.8765	50.465	100.486	0	0	0	0	0	39.8568	0	0	0	0	0	0	0	0	0	0	0	0	110.442	122.869	105.49	145.769	136.473	142.485	93.7725	112.828	82.6756	104.509	88.4082	75.7618	0.183249	0.120939	0.163218	196.389	194.439	181.324	217.69	227.348	214.722	212.358	198.975	211.181	194.219	195.039	189.864	0	0	0	47.2035	56.572	58.6424	73.079	70.5881	67.1341	40.9791	45.8267	35.4568	44.8987	40.2904	39.0586	0.0461321	0.0732996	0.0457819	66.5029	62.8766	57.3728	58.0626	62.8315	64.2515	60.5764	62.8982	57.3293	52.6249	47.6552	55.1879	0.0298485	0.0387428	0.0331954	71.7413	81.6587	86.926	78.1409	96.9384	85.9615	75.951	76.6343	73.197	77.9499	67.9663	73.058	0	0	0	113.588	48.0416	84.714	95.9669	94.7364	98.6234	104.218	93.2818	74.8408	95.2498	87.391	58.0243	0	0	0	0	0	0	0	0	0	0	0	0	0	0	0	0	0	0	146.22	143.797	130.949	125.917	137.925	118.598	126.194	108.836	122.418	119.447	123.969	122.271
Histidinol	0	0	0	0	0	0	0	0	0	0	0	0	0	0	0	0	0	0	0	0	0	0	0	0	0	0	0	0	0	0	0	0	0	7.8181	9.00594	0	16.9796	14.4126	15.9193	9.85476	11.2066	0	9.08916	0	6.59836	0	0	0	0	0	0	0	0	0	0	0	0	0	0	0	0	0	0	0	0	0	0	0	0	0	0	0	0	0	0	0	0	0	0	0	0	0	0	0	0	0	0	0	0	0	0	0	0	21.1856	23.7327	25.9682	20.749	26.2782	22.3902	26.3094	24.8948	25.778	23.7019	18.207	25.5053	0	0	0	0	0	0	0	0	0	0	0	0	0	0	0	0	0	0	0	0	0	0	0	0	0	0	0	0	0	0	0	0	0	0	0	0	0	0	0	0	0	0	0	0	0
Homocarnosine	0	0	0	0	0	0	0	0	0	0	0	0	0	0	0	0	0	0	0	0	0	0	0	0	0	0	0	0	0	0	0	0	0	0	0	0	0	0	0	0	0	0	0	0	0	0	0	0	0	0	0	0	0	0	0	0	0	0	0	0	0	0	0	0	0	0	0	0	0	0	0	0	0	0	0	0	0	0	3.45364	0	0	0	0	5.55803	0	0	0	0	0	0	0	0	0	0	8.96629	4.50123	6.13494	0	0	7.67752	5.85837	7.38852	7.14781	7.09433	0	0	0	0	0	0	0	0	0	0	0	0	0	0	0	0	0	0	0	0	0	0	0	0	0	0	0	0	0	0	0	0	0	0	0	0	0	0	0	0	0	0	0	0	0	0
Homoserine	0	0	0	37.1449	37.4657	36.2161	109.105	131.221	129.091	33.4005	28.3666	50.0643	56.632	38.1772	72.9804	0	0	0	154.158	156.402	149.799	318.422	435.123	344.476	209.464	183.568	182.226	170.182	212.963	177.665	0	0	0	152.806	185.541	166.823	435.092	437.638	463.923	196.725	191.578	139.225	208.338	184.879	174.067	0	0	0	26.7351	35.2788	31.4068	25.2222	34.615	27.6045	21.4829	31.9335	34.4329	19.3854	22.7583	20.5315	0	0	0	59.5168	67.762	68.0762	69.5255	60.0173	60.8197	75.7772	71.6974	61.8976	75.1248	104.375	95.6199	0	0	0	37.8358	40.9555	41.8655	35.6041	37.1561	35.9487	96.1506	100.761	106.244	25.9603	26.7929	18.9921	0.1708	0.239127	0	197.249	216.739	232.806	217.439	231.356	237.917	495.539	495.294	479.293	193.835	215.667	190.28	0	0	0	58.0769	63.8944	71.4113	170.177	162.126	150.276	87.5494	100.549	73.4439	87.9386	79.0132	69.1394	0	0	0	41.3144	42.6292	51.8997	110.027	113.755	120.032	0	31.7926	0	37.293	27.0707	26.9792	0	0	0	48.1265	46.553	48.4302	251.459	294.554	306.507	61.0761	47.1479	51.071	66.8896	66.6767	69.1748
Homovanillate	0	0	0	0	0	0	0	0	0	0	0	0	0	0	0	0	0	0	0	0	0	0	0	0	0	0	0	0	0	0	0	0	0	1698.17	2888.59	1961.06	2809.56	2909.54	2707.44	2368	2790.08	400.133	2928.99	1969.26	1023.38	0	0	0	0	0	0	0	0	0	0	0	0	0	0	0	0	0	0	557.485	787.267	883.533	0	175.887	0	242.216	407.641	0	389.277	582.072	270.312	0	0	0	0	0	0	0	0	0	0	0	0	0	0	0	2.32707	2.42976	2.40553	3885.63	4044.45	3953.52	4124.58	4162.65	3737.85	1043.35	1001.83	802.075	1164.43	1010.46	984.543	0	0	0	0	0	0	0	0	0	0	0	0	0	0	0	0	0	0	145.225	182.141	227.923	0	0	0	0	0	0	0	0	0	0	0	0	0	0	0	318.253	359.488	332.201	0	0	0	0	0	0
Hydroxyproline	0	0	0	0	0	0	0	0	0	0	0	0	0	0	0	0	0	0	54.5168	74.6046	68.0673	25.4915	24.9603	0	79.9751	81.5811	73.603	52.3614	67.4076	71.4089	0	0	0	92.0624	95.1364	88.014	99.6157	98.9232	100.073	105.878	113.575	85.1779	93.7361	87.6902	71.6737	0	0	0	13.6939	28.8038	25.8033	22.4381	29.8139	21.6741	27.7317	27.3538	22.8936	27.2631	27.7916	25.6378	0	0	0	210.394	256.592	254.108	0	0	0	213.323	242.048	180.797	234.09	251.615	207.131	0	0	0	14.9154	18.8309	16.3925	15.2457	14.357	12.4157	25.3342	24.4451	25.2589	15.0318	14.0648	16.4451	0	0	0	45.0845	39.7973	43.5208	46.3391	48.7855	50.8268	53.1792	50.3294	54.6199	46.6392	46.6106	41.3104	0	0	0	85.7222	27.7996	51.9399	0	37.0821	0	65.6659	68.0494	55.3885	59.789	37.2233	35.1145	0	0	0	0	0	36.869	0	0	0	0	0	0	0	0	0	0	0	0	0	0	0	0	0	0	0	28.706	31.1901	0	0	29.106
Hypotaurine	0	0	0	0	0	0	0	0	0	0	0	0	0	0	0	0	0	0	0	0	0	0	0	0	0	0	0	0	0	0	0	0	0	0	0	0	0	0	0	0	0	0	0	0	0	0	0	0	0	0	0	0	0	0	0	0	0	0	0	0	0	0	0	0	0	0	0	0	0	0	0	0	0	0	0	0	0	0	0	0	0	0	0	0	0	0	0	0	0	0	0	0	0	0	0	0	10.5031	0	0	0	0	0	0	0	0	0	0	0	0	0	0	0	0	0	0	0	0	0	0	0	0	0	0	0	0	0	0	0	0	0	0	0	0	0	0	0	0	0	0	0	0	0	0	0	0	0	0	0	0	0
Hypoxanthine	0	0	0	0	0	0	0	0	0	0	0	0	78.5469	0	0	0	0	0	0	0	0	2524.27	2663.77	3814.91	289.323	499.914	438.449	476.293	372.755	324.242	0	0	0	0	0	0	1971.66	1884.47	2058.5	228.809	200.676	169.003	227.943	185.442	173.94	0	0	0	60.0702	67.7537	69.0914	67.2927	76.5843	65.5458	49.7196	64.2525	58.0645	60.6211	95.5792	78.229	0	0	0	0	159.599	93.8738	0	0	0	72.6583	0	49.0239	79.1003	97.0776	69.0036	0	0	0	28.6039	0	17.6433	32.1465	32.1103	39.1849	0	0	0	91.2815	80.9509	115.541	0	0	0	0	0	0	331.146	380.066	455.705	945.458	987.304	899.286	127.491	129.986	119.472	0	0	0	73.8508	0	0	0	0	58.6704	55.4064	72.119	0	0	0	0	0	0	0	0	0	0	0	0	0	0	0	0	0	0	0	0	0	0	0	0	0	0	0	0	0	0	0	0	0	0
Ile	0.350116	0.438196	0.334916	247.007	260.257	273.117	3238.41	4071.44	4224.39	272.63	218.206	442.15	360.529	280.567	758.768	0.692531	0.627436	1.53387	308.133	299.064	262.6	24176.1	25676.4	22712.7	552.289	571.096	604.64	392.002	563.763	426.6	0.937538	0.711488	1.07839	1103.67	1002.74	1428.94	18341.5	17417.5	19518.8	1077.72	1194.21	1157.69	1199.46	974.809	1393.39	0.421332	0.211125	0.359973	88.9378	103.413	89.3516	97.1234	100.495	96.4849	92.0658	94.6088	97.1807	103.766	103.573	97.2029	1.02261	0.765111	0.5941	164.935	180.423	204.394	27.8213	176.533	276.561	226.804	197.656	190.192	206.701	267.897	254.331	0.144439	0.180934	0.177582	119.048	119.46	116.69	170.992	171.626	183.803	1777.41	1782.59	1799.21	298.611	452.67	297.899	0.780327	1.05194	0.652075	1463.41	1560.7	1625.8	1451.65	1628.2	1657.93	5378.88	5601.42	5238.37	1453.32	1652.22	1598.47	1.26596	1.01699	1.32841	639.602	320.128	756.183	9746.54	9075.98	9594.4	1668.17	1876.12	1470.53	1462.65	1389.8	630.358	0.845281	0.441735	0.448614	1363.44	1456.33	1831.06	5238.81	5080.83	4892.96	445.834	295.741	308.705	252.315	337.984	282.684	1.53202	0.890851	1.11487	203.403	176.952	191.671	6716.94	6694.85	7354.88	342.917	249.435	340.06	281.625	255.139	329.49
Imidazole-4-acetate	0	0	0	109.887	92.5404	99.1108	101.248	95.4306	101.494	40.6532	42.3169	80.7924	90.3411	65.3128	72.4608	0	0	0	15.0286	0	0	32.4956	42.0719	32.3939	13.9097	16.9871	0	18.6191	20.5773	13.8085	0	0	0	13.4831	13.8358	22.4776	20.8313	21.182	22.4661	16.8294	15.4706	0	17.9489	23.2618	17.7261	0	0	0	0	0	0	0	0	0	0	0	0	0	0	0	0	0	0	18.3873	14.2534	17.9018	29.1235	35.0384	35.4246	13.3342	15.7585	15.3166	11.5481	12.8337	14.9902	0	0	0	29.1818	27.2029	45.7467	30.4128	35.8906	29.1769	29.3809	29.2457	30.3628	27.7695	27.48	40.4747	0	0	0	19.0177	26.6946	23.5987	25.1778	28.6809	18.9144	26.7651	24.4668	21.6434	26.2504	21.9293	21.4942	0	0	0	17.6844	0	0	15.998	14.2524	20.1903	13.2609	16.4092	10.5073	13.5858	16.3869	0	0	0	0	16.4802	0	0	24.5596	20.9586	18.5718	10.049	0	0	0	0	0	0	0	0	0	0	30.7153	19.7944	0	23.3783	0	0	0	0	0	0
Indolelactate	0	0	0	0	0	0	0	0	0	0	0	0	0	0	0	0	0	0	33.7194	0	0	0	42.2027	42.3547	0	20.7227	0	0	34.5298	24.9035	0	0	0.188293	231.196	332.753	242.297	211.458	232.025	219.562	267.751	314.435	146.159	306.197	238.067	174.995	0	0	0	0	0	0	0	0	0	0	0	0	0	0	0	0	0	0	88.2036	99.417	106.978	0	0	0	41.3046	79.3156	53.4019	77.9177	70.4309	67.5185	0	0	0	0	0	0	0	0	0	0	0	0	0	0	0	0	0	0	67.7787	79.2464	51.9816	73.4293	0	62.4784	115.056	0	0	0	55.9878	0	0	0	0	0	0	6.56007	0	52.2418	45.6397	0	0	0	0	0	0	0	0	0	0	15.5924	22.2666	0	0	0	0	0	0	0	0	0	0	0	0	0	0	0	0	60.8401	34.4689	0	0	0	0	0	0
Indole-3-acetaldehyde	0	0	0	0	0	0	0	0	0	0	0	0	0	0	0	0	0	0	0	0	0	0	0	0	0	0	0	0	0	0	0	0	0	0	0	0	0	0	0	0	0	0	0	0	0	0	0	0	0	0	0	0	0	0	0	0	0	0	0	0	0	0	0	0	0	0	0	0	0	0	0	0	0	0	0	0	3.30321	0	0	305.363	295.543	311.322	333.714	350.435	0	1240.56	0	291.509	0	340.572	0	5.26188	0	425.717	303.264	391.975	317.127	330.763	363.603	137.495	257.257	285.573	319.338	329.931	349.28	0	0	0	0	0	0	0	0	0	0	0	0	0	0	0	0	0	0	0	0	0	0	0	0	0	0	0	0	0	0	0	0	0	0	0	0	0	0	0	0	0	0	0	0	0
Indole-3-acetamide	0	0	0	0	0	0	0	0	0	0	0	0	0	0	0	0	0	0	0	0	0	0	0	0	0	0	0	0	0	0	0	0	0	0	0	0	0	0	0	0	0	0	0	0	0	1.57905	1.66993	1.43526	0	0	0	0	0	0	0	0	0	0	0	0	0	0	0	0	0	0	0	0	0	0	0	0	0	0	0	1.59719	0	1.35179	253.93	258.426	238.529	230.798	274.227	257.047	270.376	220.214	291.505	257.347	280.144	243.168	1.80733	0	1.58921	427.008	344.448	396.463	406.498	357.241	423.998	300.164	268.256	270.28	331.726	362.465	335.413	0	0	0	0	0	0	0	0	0	0	0	0	0	0	0	0	0	0	0	0	0	0	0	0	0	0	0	0	0	0	0	0	0	0	0	0	0	0	0	0	0	0	0	0	0
Indole-3-acetate	0	0	0	0	0	0	0	0	0	0	0	0	0	0	0	0	0	0	416.763	489.201	456.319	747.157	783.482	655.089	375.918	425.474	414.963	385.13	449.816	385.91	0	0	0	0	0	0	0	0	0	0	0	0	0	0	0	0	0	0.663162	0	0	0	0	0	201.608	0	264.705	0	0	0	0	0	0	0	0	0	0	131.632	0	0	0	0	0	92.7362	0	0	0.310426	0	0.269582	165.543	177.525	115.538	114.72	164.388	93.3229	149.02	144.342	91.0532	160.854	126.344	139.886	0	0	0.302714	86.3222	70.4799	82.6978	78.01	78.0493	77.1503	108.819	111.551	103.703	0	96.8243	79.2171	0	0	0	0	159.397	0	304.875	315.732	309.464	0	0	0	0	0	0	0	0	0	0	0	0	102.474	154.934	140.611	0	0	135.083	0	108.431	0	0	0	0	0	0	0	0	0	0	0	0	0	0	0	0
Indole-3-ethanol	0	0	0	0	0	0	0	0	0	0	0	0	0	0	0	0	0	0	0	0	0	0	0	0	0	0	0	0	0	0	0	0	0	0	0	0	0	0	0	0	0	0	0	0	0	0	0	0	0	0	0	0	0	0	0	0	0	0	0	0	0	0	0	0	0	0	0	0	0	0	0	0	0	0	0	0	0	0	61.0085	56.2961	55.4042	73.376	75.0559	77.9698	93.5135	96.7125	110.185	58.2569	70.6254	59.0566	0	0	0	0	0	0	0	0	0	0	0	0	0	0	0	0	0	0	0	0	0	0	0	0	0	0	0	0	0	0	0	0	0	0	0	0	0	0	0	0	0	0	0	0	0	0	0	0	0	0	0	0	0	0	0	0	0	0	0	0
Inosine	0	0	0	0	0	0	0	0	0	0	0	67.867	83.5671	59.2142	62.255	1.00506	0	1.77558	0	92.5682	112.283	155.389	258.568	294.676	584.115	734.51	713.43	630.907	665.625	555.734	0	0	0	0	0	0	0	0	0	89.8907	88.7861	73.7354	83.2265	93.6187	64.0847	0	0.406024	0.637057	38.3471	57.863	47.5065	45.5377	37.5864	43.2123	0	43.3393	42.9979	51.6262	63.9734	52.6178	0	0	0	0	0	0	0	0	0	123.355	109.798	92.729	123.989	157.11	98.7341	0	0	0	2.84969	0	0	4.30974	5.96337	0	0	0	0	3.92997	5.46722	128.845	0	0	0	0	0	4.19549	91.8419	86.0171	60.8981	33.5458	29.711	0	98.3791	117.424	110.319	0	0	0	0	0	0	0	0	0	0	0	0	0	0	0	0	0	0	0	0	0	0	0	0	0	0	0	0	0	0	0	0	0	0	0	0	0	0	0	0	0	0	0	0	0
Isethionate	0	0	0	0	0	0	0	0	0	0	0	0	0	0	0	0	0	0	0	0	0	0	0	28.8341	0	0	0	0	0	32.6695	1.58231	1.34928	1.19393	2016.41	2823.97	2015.94	2720.44	2776.98	2740.29	2583.37	2764.05	1563.68	2831.33	2374.17	1781.07	0	0	0	0	0	0	0	0	0	0	0	0	0	0	0	0	0	0	121.573	126.132	142.63	0	0	0	108.589	116.761	87.3037	87.443	123.353	79.0741	0	0	0	0	20.2016	0	24.0918	0	0	0	0	0	0	0	0	0.76637	1.17113	0.684965	1096.7	1138.83	1358.89	913.149	1179.27	1258.6	1161.84	1337.27	1381.65	977.98	1217.66	1300.66	0	0	0	0	0	0	0	0	0	0	0	0	0	0	0	0	0	0	0	0	0	0	0	0	0	0	0	0	0	0	0	0	0	0	0	0	0	0	0	0	0	0	0	0	0
Isobutyryl CoA	0	0	0	3.61601	2.72202	3.25444	0	0	0	0	0	0	0	0	0	0	0	0	37.6928	57.4298	42.3941	0	0	0	9.87229	7.08498	6.83095	3.3513	7.7207	7.7783	0	0	0	15.4743	41.5436	16.3445	0	0	0	8.85891	11.3867	2.68943	10.3487	8.97312	4.80527	0	0	0	6.49701	7.45689	4.84168	4.56817	8.13437	7.20285	5.52439	7.98669	7.51512	7.54525	6.11732	6.92378	0	0	0	14.6544	13.4274	21.0936	0	0	0	0	3.26621	0	1.98222	2.38007	1.60139	0	0	0	2.91735	5.05791	0	0	0	0	0	0	0	0	0	0	0	0	0	4.04282	0	48.4937	0	0	6.66125	0	0	0	0	4.86094	0	0	0	0	0	4.10656	4.90819	0	0	0	0	0	0	0	0	0	0	0	0	0	0	0	0	0	0	0	0	0	0	0	0	0	0	0	13.5219	10.461	10.9118	0	0	0	0	0	1.84155	0	0	0
Isopropanolamine	0	0	0	0	0	0	348.408	412.697	482.939	0	0	0	0	0	0	0	0	0	106.279	90.5022	81.1911	1524.63	1851.66	1520.44	102.836	113.664	111.073	117.878	98.7371	74.9057	0	0	0	228.517	306.672	265.022	1095.81	1018.76	1142.72	221.498	282.837	133.09	269.667	200.877	194.256	0	0	0	0	0	0	0	0	0	0	0	0	0	0	0	0	0	0	833.307	1069.75	881.362	3285.93	3085.42	2923.73	727.078	637.838	527.841	713.862	864.848	553.91	0	0	0	24.9119	17.1545	19.3482	17.6093	18.6635	19.6561	225.575	218.235	247.149	22.5704	18.8579	26.9958	0.111335	0	0	222.653	240.181	238.688	239.889	257.664	238.824	331.545	346.671	334.162	201.445	218.408	198.85	0	0	0	0	0	0	1012.5	1055.69	1025.2	40.3334	45.1968	23.9272	37.6199	40.02	37.6768	0	0	0	27.8272	0	0	55.8761	59.8049	65.594	0	0	0	0	0	0	0	0	0	55.8247	63.6376	47.2893	230.183	212.664	226.922	59.2467	40.6457	49.4479	62.7201	58.1144	50.2313
Itaconate	0	0	0	0	0	0	0	0	0	0	0	0	0	0	0	0	0	0	0	0	0	0	0	0	0	33.5625	0	0	0	0	0	0	0	0	0	0	0	0	0	0	0	0	0	0	0	0	0	0	0	0	0	0	0	0	0	0	0	0	0	0	0	0	0	18.6422	36.2231	39.5858	38.9439	22.6504	28.8125	15.5664	20.699	34.0348	0	19.3068	25.8231	0	0	0	0	0	0	0	0	0	0	0	0	0	0	0	0	0	0	0	0	0	0	0	0	0	15.503	10.7353	0	0	0	0	0	0	0	0	0	0	0	0	0	0	0	0	0	0	0	0	0	0	0	0	0	0	0	0	0	0	0	0	0	0	0	0	0	0	0	0	0	0	0	0	0	0	0	0
Lactate	36.5432	36.7448	32.5525	2343.8	1712.29	2175.71	1885.78	1979.32	1807.92	2095.91	1757.18	2319.43	1947.47	1691.1	1456.7	10.3892	13.1315	18.0772	646.219	764.21	682.171	4537.84	11043.5	7528.82	1494.14	2480.12	2501.9	3993.41	4512.57	4940.63	58.44	52.9579	65.4791	20580.3	30134.7	22403.1	57549.5	60113.1	60479.2	49248.4	47570.5	20704.7	43931	33718.2	20109.1	23.8021	14.1709	18.9328	985.112	976.32	643.824	1340.57	1512.59	922.809	1216.63	923.142	1053.35	797.89	539.834	700.492	44.693	53.6426	37.7236	1063.09	965.076	788.424	1056.92	1957.02	1772.15	4149.92	4277.17	3854.19	3333.75	3211.26	3406.57	21.226	22.8643	19.5865	1919.81	935.159	1000.46	985.329	1143.01	1173.34	728.709	669.069	568.318	2394.89	2262.34	1765.59	17.2531	17.709	16.0279	1623.59	1626.61	1660.84	882.448	914.857	1026.02	85700.2	83007.7	77105.1	9166.09	9902.77	9456.72	10.6854	11.8046	12.7911	664.767	829.106	731.938	803.536	602.996	579.234	1105.67	1832.14	1593.44	895.286	839.281	666.741	36.678	33.1591	40.4523	1477.4	2153.95	2444.38	1737.75	2076.14	1543.76	2870.51	2304.89	2366.07	1686.19	2061.29	1118.83	14.7582	9.63054	17.0866	802.978	521.119	526.543	2980.59	3305.05	5040.44	2094.65	1692.61	2412.42	2049.4	2128.24	2400.39
Leu	0.583144	0.621087	0.493053	371.158	398.516	385.333	6726.5	7847.64	8152.54	449.774	361.109	697.351	586.205	449.352	1252.94	1.309	1.00598	2.34788	484.278	423.919	378.359	34727.7	36883.4	34846.8	863.787	874.137	896.244	721.013	836.169	672.34	1.83329	1.27103	2.16718	2061.55	1766.04	2521.14	28282.2	27882.3	29265.5	1894.46	2019.24	1943.34	2041.4	1504.18	2242.69	0.781758	0.321563	0.839688	144.07	149.234	142.13	138.619	147.385	148.491	134.444	147.017	139.559	149.352	163.529	154.72	2.17817	1.65994	1.26258	167.614	177.219	189.663	58.445	300.887	633.38	276.405	241.292	232.164	230.557	331.524	327.617	0.23527	0.292183	0.278625	244.147	217.793	220.62	302.07	330.485	333.156	2800.7	2799.99	2893.06	496.462	772.227	489.296	1.4595	1.80339	1.2337	2372.87	2455.72	2582.16	2664.59	3029.57	3179.83	8724.7	9172.89	8416.86	2449.25	2655.3	2611.8	2.82796	2.56485	3.34467	1722.92	1105.59	2414.84	22808	22675	22193.2	4113.01	4721.99	3697.04	3796.44	3458.25	1842.49	1.5479	0.5848	0.689234	2967.19	3150.17	3712.63	8694.55	8608.13	8249.95	695.281	460.697	525.196	434.237	561.998	419.725	3.02346	1.7729	2.16567	768.418	774.159	696.734	12027.5	12238.9	13225.5	1026.14	824.419	994.58	880.518	871.115	975.788
Leu-Leu-Tyr	0	0	0	0	0	0	0	0	0	0	0	0	0	0	0	0	0	0	0	0	0	0	0	0	0	0	0	0	0	0	0	0	0	0	0	0	0	0	0	0	0	0	0	0	0	0	0	0	0	0	0	0	0	0	0	0	0	0	0	0	0	0	0	0	0	0	0	0	0	0	0	0	0	0	0	0	0	0	0	0	0	0	0	0	0	0	0	0	0	0	0	0	0	0	0	0	0	0	0	0	7.59368	0	1.1373	0	0	0	0	0	0	0	0	0	0	0	0	0	0	0	0	0	0	0	0	0	0	0	0	0	0	0	0	0	0	0	0	0	0	0	0	0	0	0	0	0	0	0	0	0	0	0
Lys	2.05719	2.232	1.80061	3327.59	3525.61	3121.38	1075.68	1114.7	872.7	1074.95	1065.97	2203.8	2387.96	1608.81	3150.31	3.00954	1.96877	4.27597	4882.55	5412.56	6138.18	34898.8	42750.8	37537.8	6061.77	5763.1	5794.77	4081.37	6111.28	4944.5	3.32054	2.70235	3.77618	8756.86	10250.7	8652.08	34084.7	32907.9	35239.8	9260.53	11296.4	5992.47	11137.9	7477.1	6685.96	3.56702	1.96573	3.33111	2040.78	2310.4	2084.82	1955.5	2071.69	2123.05	2006.68	2057.28	2090.58	2169.94	2318.12	2245.4	3.26583	2.18292	2.31742	3806.36	3525.13	3071.58	1739.44	1984.48	1978.62	2110.55	1856.65	1628.33	1788.96	2539.9	3338.49	1.42497	1.50973	1.67991	2034.44	1798.29	1794.15	1736.08	1689.06	1616.57	1812.18	1778.2	1809.48	1831.64	1543.01	1588.15	3.5425	4.91884	3.07931	6050.64	6027.02	6289.93	6001.76	6320.48	6170.29	10153.6	10577.2	9945.98	5472.7	5302.95	5210.2	4.26121	4.72654	4.75246	5754.99	5066.57	5788.06	1054.88	1191.06	1200.77	4773.64	5089.15	3561.82	4875.67	3389.68	3737.86	0	0	0	1578.58	1636.36	1848.22	4171.47	4236.1	4131.8	769.962	693.219	767.43	783.174	984.283	795.92	6.01938	4.3838	3.96035	5037.98	4963.58	4990.64	13724.9	12563.5	14513.5	4687.46	3338.01	5210.66	4488.82	4642.39	4406.26
Malate	0	0	0	43.2236	40.6602	99.611	35.6278	54.6621	52.9387	33.6205	0	31.2297	48.7586	0	46.7538	0.631826	0.587778	2.13625	221.974	149.339	246.074	176.915	151.613	351.806	283.866	322.518	525.02	236.993	327.967	500.656	0	0	1.06248	342.436	485.347	315.825	610.925	621.336	581.115	668.662	761.241	267.793	700.094	506.636	308.799	0.717941	0.375341	0.499024	37.4345	48.2159	0	44.0142	0	35.4201	0	46.0944	0	40.0203	34.2002	43.5989	0.744512	0	0	265.342	499.436	364.411	0	112.504	527.653	170.212	262.442	174.426	188.889	276.305	262.21	0.316573	0.449331	0.403928	85.3308	86.3343	76.2209	63.3908	73.3761	77.3899	39.5605	35.2144	30.6409	215.57	107.717	83.4004	0.367899	0.462083	0.527676	190.849	179.563	221.38	374.644	444.106	514.119	245.807	286.474	247.095	151.082	171.704	208.563	0.662696	0.719678	0	73.5001	64.6588	76.8142	0	0	0	106.492	108.934	56.9537	75.1781	75.8508	66.0157	0.41853	0	0	140.931	111.428	116.784	0	43.4559	0	49.2237	38.3344	53.2468	46.2062	48.5696	38.2569	0	0	0	133.757	125.035	162.802	61.076	0	63.4106	129.687	76.5451	139.768	106.908	108.695	124.659
Malonate	0	0	0	75.8845	0	0	59.0539	0	0	0	0	0	47.1122	0	0	5.07984	4.19912	13.7425	4834.73	4082.35	4035.2	190.901	277.377	416.202	2792.99	3575.49	4256.03	4252.03	3474.41	4349.72	0	0	1.6645	619.936	772.318	662.783	707.234	784.778	754.481	646.068	752.498	433.715	841.549	599.299	487.025	1.65921	1.3314	0	0	0	0	0	0	0	0	0	0	0	0	0	0	0	1.35679	459.661	572.251	723.39	327.243	339.497	319.406	290.316	456.355	335.907	318.885	445.606	433.742	0.978432	2.01798	1.84577	171.031	118.437	134.536	121.782	115.845	129.151	138.295	103.235	167.585	91.9265	114.466	145.574	1.18672	1.26948	1.52472	146.488	135.436	138.625	200.769	187.791	168.521	0	73.2689	105.611	91.4433	101.06	122.33	0	0	0	110.834	0	0	0	87.2941	0	0	0	0	0	0	0	0	0	0	53.9127	81.5437	54.3484	94.185	98.8971	94.0907	56.1391	43.3548	49.3341	29.9438	43.3926	36.2998	0	0	0	119.494	66.2753	74.6563	136.83	0	144.899	0	0	0	0	0	0
Mannosamine	0	0	0	0	0	0	0	0	0	0	0	0	0	0	0	0	0	0	0	0	0	0	15.9959	52.872	0	0	0	0	0	0	0	0	0	39.4347	0	0	0	0	0	30.403	20.2726	0	37.0713	18.1832	33.8608	0	0	0	0	0	0	0	0	0	0	0	0	0	0	0	0	0	0	151.239	210.093	177.507	229.326	207.626	234.624	159.259	115.719	110.842	115.463	178.447	125.06	0	0	0	0	0	0	0	0	0	0	0	0	0	0	0	0	0	0	21.6017	38.8464	33.512	30.3554	43.1041	30.8804	16.4896	38.6551	35.7731	26.1553	22.0467	29.008	0	0	0	31.0453	0	0	0	0	0	0	0	0	0	0	0	0	0	0	0	0	0	0	0	0	0	0	0	0	0	0	0	0	0	0	0	0	0	0	0	0	0	0	0	30.3774	0
Melatonin	0	0	0	0	0	0	0	0	0	0	0	0	0	0	0	0	0	0	0	0	0	0	0	0	0	0	0	0	0	0	0	0	0	0	0	0	0	0	0	0	0	0	0	0	0	0.501746	0.308725	0	0	0	0	0	0	0	0	0	0	0	0	0	0	0	0	0	0	0	0	0	0	0	0	0	0	0	0	0.228867	0.450455	0	55.3825	71.1655	73.8305	0	0	0	65.5558	61.4572	59.3894	61.7103	0	59.2303	0.378731	0	0.359145	57.9524	50.8463	71.0745	71.9787	83.7734	55.8539	69.786	67.9038	49.3904	31.6924	43.6926	58.7717	0	0	0	0	0	0	0	0	0	0	0	0	0	0	0	0	0	0	0	0	0	0	0	0	0	0	0	0	0	0	0	0	0	0	0	0	0	0	0	0	0	0	0	0	0
Met	0	0	0	111.169	109.308	139.776	1597.83	1772.06	2081.29	54.787	60.4333	103.989	80.7258	60.1649	143.771	0	0	0.473784	162.18	176.53	153.964	9034.39	8919.32	8629.17	246.024	214.932	222.409	118.779	168.407	134.49	0	0	0.288562	258.114	226.956	281.602	6377.67	5812.17	6456.86	195.888	214.064	219.652	205.238	153.725	296.986	0.117205	0	0.0871582	72.873	73.9353	63.32	84.0175	80.193	83.4183	81.1753	89.0304	81.4556	76.6596	82.0072	82.8492	0.576816	0	0	118.121	116.783	123.231	49.6106	98.1808	173.987	129.564	93.5923	84.263	89.9099	139.658	124.552	0	0.0432527	0	26.7493	35.0739	33.35	32.2872	45.2937	45.4324	47.9193	57.1752	48.8921	56.8643	82.1592	57.722	0.194311	0.166789	0.168721	285.131	248.865	248.917	321.208	313.986	372.093	2434.21	2458.28	2330.18	259.235	272.139	279.938	0	0	0.321583	180.979	85.0796	112.57	3752.21	3841.79	3818.38	335.243	373.198	291.476	311.477	284.867	164.764	0	0	0	204.294	223.104	250.169	1369.94	1485.74	1369.17	50.4219	47.5865	52.4834	27.7383	57.3833	43.2107	0.436222	0	0	107.93	90.8461	80.3988	1661.28	1657.09	1691.66	190.021	153.5	177.88	177.254	173.8	169.573
Methanesulfonate	0	0	0	0	0	0	0	0	0	0	0	0	0	0	0	0	0	0	0	0	0	0	0	0	0	0	0	0	0	0	0	0	0	0	0	0	0	0	0	0	0	0	0	0	0	0	0	0	0	0	0	0	0	0	0	0	0	0	0	0	0	0	0	0	0	0	0	0	0	0	0	0	0	0	0	0	0	0	0	0	0	0	0	0	0	0	0	0	0	0	0	0	0	138.511	219.535	147.474	0	0	0	0	0	0	0	0	0	0	0	0	0	0	0	0	0	0	0	0	0	0	0	0	0	0	0	0	0	0	0	0	0	0	0	0	0	0	0	0	0	0	0	0	0	0	0	0	0	0	0	0	0	0
Methionine sulfoxide	0	0	0	102.529	98.314	92.1555	598.376	588.492	365.743	51.1027	0	0	74.1384	74.4462	120.234	0	0	0	70.5863	62.9449	70.9843	1153.43	1476.71	1544.06	141.261	136.457	157.174	147.434	189.841	166.06	0	0	0	61.8532	57.7705	73.653	780.561	811.989	799.263	119.307	140.153	155.09	131.541	130.97	177.969	0.313306	0.209958	0.335501	52.8796	68.8003	75.5544	48.6427	63.6314	61.1649	53.5777	49.4441	56.697	58.4479	52.0628	65.2254	0	0	0	0	56.665	0	0	0	33.948	81.3624	57.0908	66.4844	62.8122	80.0786	101.326	0	0	0.143282	53.8749	38.3449	46.431	55.4365	46.735	41.789	36.0362	26.3519	21.2748	85.8723	77.5262	94.1804	0.280501	0.34572	0.280357	166.217	200.289	198.002	223.522	249.855	251.415	538.206	547.551	560.762	216.083	230.527	208.026	0	0	0	100.37	58.0766	68.1189	329.662	367.661	370.265	165.17	200.809	156.579	154.504	145.389	134.693	0	0	0	203.348	157.931	207.103	325.685	282.24	306.231	57.2145	71.2576	67.9463	65.434	71.4588	63.4602	0.836543	0	0	59.6398	84.6277	56.7917	160.464	187.119	144.553	0	63.1144	0	73.3743	0	88.5007
Methyl sulfate	0	0	0	0	0	0	0	0	0	0	0	0	0	0	0	0	0	0	0	0	23.5323	0	0	48.8788	0	0	0	0	0	0	0	0	0	0	0	0	0	0	0	0	0	0	0	0	0	0	0	0	0	0	0	0	0	0	0	0	0	0	0	0	0	0	0	20.3723	0	30.6199	0	0	0	0	0	0	0	0	0	0	0	0	0	0	0	0	0	0	0	0	0	0	0	0	0	0	0	0	0	0	0	0	0	0	0	0	0	0	0	0	0	0	14.7007	0	0	0	0	0	0	30.274	0	0	0	0	0	0	0	0	0	0	0	0	0	0	0	0	0	0	0	0	0	0	0	0	0	0	0	0	0	0	0	0	0	0
Mucate	0	0	0	0	0	0	0	0	0	0	0	0	0	0	0	0	0	0	0	0	0	0	0	0	0	0	0	0	0	0	0	0	0	98.0737	133.428	100.81	0	0	33.8844	235.777	226.053	169.056	303.703	222.308	117.341	0	0	0	0	0	0	0	0	0	0	0	0	0	0	0	0	0	0	84.1888	108.402	142.393	0	0	0	60.5676	99.6138	73.5694	86.6558	76.7521	70.2981	0	0	0	0	0	0	0	0	0	0	0	0	0	0	0	0	0	0	0	0	0	0	0	0	116.049	130.268	129.734	0	0	0	0	0	0	0	0	0	0	0	0	0	0	0	0	0	0	0	0	0	0	0	0	0	0	0	0	0	0	0	0	0	0	0	0	0	0	0	0	0	0	0	0	0	0	0	0
N,N-Dimethylglycine	0	0	0	0	0	0	28.9798	0	44.853	0	28.0921	0	0	0	0	0	0	0	0	33.6464	0	0	0	0	0	0	0	0	0	0	0	0	0	0	0	0	0	0	0	0	0	0	0	0	0	0.295485	0	0	0	0	0	21.863	0	0	0	0	0	0	38.4086	0	0	0	0	0	0	0	0	0	0	0	0	0	0	0	0	0	0	0	0	26.5672	19.5078	25.9666	20.7134	15.3477	14.9681	22.144	0	15.931	0	15.9236	0	0	0	0	0	31.3908	18.5782	0	0	14.3511	0	0	0	10.0457	19.9432	0	0	0	0	0	0	0	0	0	0	0	0	0	0	0	0	0	0	0	0	0	0	0	0	0	0	0	0	0	0	0	0	0	0	0	0	0	0	0	0	0	0	0	0	0
N1,N12-Diacetylspermine	0	0	0	0	0	0	0	0	0	0	0	0	0	0	5.44417	0	0	0	15.7533	14.2741	13.7851	42.3075	61.3525	45.3554	37.2658	31.9216	31.7359	25.1993	33.5241	30.0582	0	0	0	44.7964	51.5472	41.441	84.8648	87.1233	98.7816	46.8616	55.1613	39.4109	51.1525	43.8619	44.8332	0	0	0	0	0	0	0	0	0	0	0	0	0	0	0	0	0	0	84.3247	96.1807	87.4812	163.748	165.737	157.602	92.7166	86.7687	73.4944	89.3842	116.94	95.7643	0	0	0	3.82365	2.88693	4.25602	3.89367	3.70473	4.55342	3.00229	3.06321	1.90469	3.13878	2.64202	4.73331	0.0300522	0.0326166	0.0169615	48.2407	48.9314	51.4557	45.0147	52.6037	50.7042	86.5242	86.3859	75.3794	45.421	50.0782	49.6574	0	0	0	79.1313	4.60568	31.5759	0	4.93196	0	84.7958	90.6182	56.6615	65.8975	48.8394	22.0692	0	0	0	0	0	0	0	0	0	0	0	0	0	0	0	0	0	0	10.9686	16.6891	14.6198	20.5954	17.7403	22.0134	11.8855	12.7613	16.9469	11.614	16.5836	13.5647
N1,N8-Diacetylspermidine	0	0	0	3.54731	3.13795	3.87024	3.35688	3.56334	0	17.2661	13.8195	26.4393	32.2856	23.7013	20.432	0	0	0	24.4015	20.8205	17.7236	101.454	132.698	104.78	62.738	52.2401	54.8869	36.8888	58.9717	46.6486	0	0	0	50.0097	44.5856	43.1408	63.6207	62.845	59.2334	45.7619	47.0166	43.4421	50.3781	43.8522	42.8091	0	0	0	1.94829	0	0	0	0	0	0	0	0	0	0	0	0	0	0	54.9647	60.6483	54.0157	126.638	124.249	126.811	64.9897	56.8153	54.5817	59.8532	75.1294	73.375	0	0	0	4.4018	5.15812	6.04719	4.80751	4.18465	5.67178	9.37213	13.3283	10.4862	7.18839	8.79669	9.1464	0.0321156	0.0555787	0.0388286	71.9187	75.3895	77.0673	73.8021	78.5536	73.1538	102.685	105.101	93.8414	72.6446	73.111	76.1946	0	0	0.0304046	39.2557	6.15196	18.4857	15.7934	15.1897	17.3858	57.0444	58.4763	45.4248	38.7636	35.7403	18.687	0	0	0	5.42221	5.03643	5.9445	0	0	0	7.43785	7.64788	8.10058	10.3237	9.10486	7.60424	0	0	0	42.9053	43.4752	42.3046	49.665	50.411	51.9688	42.4037	35.5504	43.4336	39.5458	38.3215	39.7505
N1-Acetylspermidine	0	0	0	41.9174	46.7335	40.9264	42.6285	47.9641	48.0169	71.8343	72.7411	133.554	185.474	123.15	154.702	0.237015	0	0.271677	765.956	770.826	707.641	1588.64	1977.01	1628.78	1330.62	1314.12	1278.98	975.499	1311.34	1112.66	0	0	0	371.268	333.293	355.647	573.273	529.041	575.409	306.862	335.831	279.419	311.652	266.109	274.828	0.0634442	0.0704117	0.138178	8.42725	7.01059	4.92649	3.44219	6.88372	7.09146	8.66428	8.89881	5.66309	8.60317	7.32147	7.02866	0.319571	0.225437	0.175074	852.212	951.274	928.645	1570.85	1515.73	1570.72	861.61	927.038	766.456	928.516	1101.47	986.082	0	0.0488313	0.0344339	69.3443	71.6983	74.6101	59.4205	66.2857	67.3013	70.5524	73.8456	65.9628	79.6829	88.1701	85.9387	0.237237	0.341967	0.134047	599.078	676.783	675.688	602.526	717.762	661.035	861.11	921.749	814.731	660.915	601.93	643.309	0	0	0	213.91	27.6685	73.651	381.696	353.025	350.969	263.635	300.8	171.851	222.575	159.97	90.4982	0	0	0	132.502	105.875	90.5457	10.2218	10.7187	9.43321	27.0758	28.5609	23.6669	29.1961	35.0589	32.6244	0	0	0	313.055	299.544	272.562	516.074	472.541	478.843	301.644	223.746	356.106	243.819	307.089	264.328
N1-Acetylspermine	0	0	0	0	0	0	0	0	0	0	0	0	0	0	0	0	0	0	0	0	0	3.94263	3.54331	4.03695	0	0	0	0	0	0	0	0	0	0	0	0	0	0	0	0	0	0	0	0	0	0	0	0	0	0	0	0	0	0	0	0	0	0	0	0	0	0	0	0	0	3.46959	11.997	12.302	11.2068	0	0	0	0	4.82374	3.74949	0	0	0	0	0	0	0	0	0	0	0	0	0	0	0	0	0	0	5.68577	4.71678	4.79564	0	4.81163	5.77535	4.19023	5.48408	5.74222	4.05183	0	0	0	0	0	0	0	0	0	0	0	0	0	0	0	0	0	0	0	0	0	0	0	0	0	0	0	0	0	0	0	0	0	0	0	0	0	0	0	0	0	0	0	0	0	0	0
N6,N6,N6-Trimethyllysine	0	0	0	24.1849	22.249	26.0211	29.1786	40.711	34.4615	6.92227	7.81202	15.3609	13.8142	9.02187	20.5096	0	0	0	14.6419	16.4964	16.8886	25.8431	24.8322	22.3289	18.8939	14.1643	13.3458	14.9703	13.9246	11.9119	0.148154	0.114337	0.174237	330.722	476.377	365.925	572.203	544.134	558.438	411.934	441.424	204.65	501.902	327.744	226.296	0	0	0	8.61916	9.78614	8.55943	8.27847	7.91305	11.9921	11.8885	7.34022	9.76613	7.91199	9.52371	10.0419	0	0	0	39.7532	41.7919	32.9601	23.4252	27.4542	25.9176	30.7782	19.5303	24.8034	26.6421	27.9507	49.9807	0	0	0	19.216	18.2494	18.8741	18.5602	19.9039	16.3731	18.7114	18.6345	17.5637	18.4866	16.6071	16.4881	0.416856	0.49449	0.36645	1014.47	1086.45	1088.25	988.022	1116.31	1064.98	1143.33	1196.98	1115.24	960.461	958.032	935.277	0	0	0	62.7324	8.49042	17.7822	7.91703	9.42951	9.27108	24.3501	34.5157	17.6634	33.7861	20.5756	17.2305	0	0	0	6.68664	9.37453	5.72776	7.30932	8.25024	8.0798	0	0	0	0	0	0	0	0	0	0	0	0	9.8977	0	6.95289	9.18866	0	0	0	0	0
N8-Acetylspermidine	0	0	0	7.63107	9.0401	5.44386	4.83458	5.51708	6.78931	4.87968	5.27913	9.99646	11.3358	8.843	11.1825	0	0	0	54.6384	49.5755	52.3908	146.584	209.939	177.312	106.799	110.865	103.537	0	102.997	91.9712	0	0	0	25.8611	17.6946	26.8273	34.4506	27.7601	27.32	16.7077	20.3795	15.9104	17.5455	10.3514	11.9623	0	0	0.0229351	0	0	0	0	0	0	0	0	0	0	0	0	0	0	0	47.3599	60.2553	48.8998	146.009	0	116.465	0	0	0	49.5129	78.7561	75.2894	0	0	0	7.28418	5.99837	6.65491	6.86164	9.35868	6.26006	11.0898	11.0341	10.5718	8.11542	9.56591	9.34476	0	0.0142672	0	30.9849	37.2882	37.8124	21.3302	35.0106	34.7495	42.2869	44.6331	46.8417	29.9419	26.504	26.9987	0	0	0	22.6183	0	9.53395	60.9013	66.1971	65.214	31.4729	22.643	16.3266	24.5159	15.7068	5.2532	0	0	0	18.0123	16.0508	14.3604	0	0	0	0	0	0	0	0	0	0	0	0	12.8081	20.939	21.0617	31.6027	26.5497	35.2316	11.3994	11.4333	24.081	11.2732	17.3853	16.2115
N-Acetylaspartate	1.11206	1.26503	0.848622	1019.74	1078.35	995.158	152.956	125.843	144.478	494.288	460.588	848.91	696.903	524.349	996.693	0.649663	0.445072	1.15314	682.309	801.814	977.047	58.2773	56.8353	81.8091	923.716	720.318	859.467	470.498	745.113	784.773	0.716616	0.813605	0.975444	1244.41	1484.51	1216.2	1592.72	1623.54	1603.73	821.061	882.12	507.144	914.074	818.2	631.085	4.93644	2.76661	3.99333	1767.72	1838.24	1712.43	1859.17	1922.29	1898.85	1911.25	1839.6	1737.74	1938.36	1809.92	1815.11	1.48962	0.850689	1.29506	1302.84	1658.22	1593.56	127.304	134.235	154.013	1300.8	1381.38	1108.44	1231.18	1609.25	1534.39	0.330589	0	0.309646	218.603	218.102	184.371	217.007	185.457	165.817	28.0457	22.3268	33.0176	158.51	185.062	185.764	0.464328	0.693537	0.368799	584.285	601.952	764.451	568.087	557.008	529.927	1799.63	1748.6	1701.71	623.931	627.83	704.976	1.16015	0.835086	1.11632	962.665	369.968	627.85	173.814	245.854	159.065	1503.5	1328.23	823.409	973.229	887.823	840.959	2.41502	2.01649	1.80187	953.156	1074.23	840.824	169.772	154.684	162.78	1349.87	1149.29	1341.76	1338.39	1675.36	1201.9	0.270593	0.176887	0.234339	145.734	123.831	137.808	69.5278	55.4633	57.4667	228.17	178.674	220.117	200.414	202.068	193.245
N-Acetyl-beta-alanine	0	0	0	0	0	0	66.293	73.9961	0	0	0	0	0	0	0	0	0	0	41.7337	43.9854	46.8841	177.564	188.031	185.051	45.6694	46.9723	52.7749	55.5408	51.3596	51.2955	0	0	0	22.3471	21.7239	0	0	0	0	0	0	0	0	0	20.7385	0	0	0	0	0	0	0	0	0	0	0	0	0	0	0	0	0	0	48.0261	41.323	40.365	0	0	0	43.7771	0	34.9732	41.362	53.5485	38.6207	0	0	0	0	0	0	0	0	0	81.1675	0	54.1058	0	0	0	0	0	0	0	0	0	0	0	0	0	0	0	0	0	0	0	0	0	0	0	0	438.58	499.637	496.372	38.3839	41.9467	35.389	48.3217	32.4692	25.7713	0	0	0	0	0	0	0	0	0	0	0	0	0	0	0	0	0	0	0	0	0	0	0	0	0	0	0	0	0	0
N-Acetylglucosamine	0	0	0	0	93.0504	99.2146	0	76.9141	0	158.784	192.321	193.163	262.392	175.713	242.988	0	0	0	133.224	138.471	132.285	1593.19	1203.67	1416.81	831.81	1026.38	980.674	1308.58	943.635	774.653	0	0	0	430.44	585.051	415.204	142.132	141.13	153.168	4146.16	4204.66	1765.28	4192.84	2752	1584.27	0	0	0	147.577	103.124	125.635	147.983	177.85	114.095	160.545	136.405	109.767	117.997	104.811	136.313	0	0	0	134.679	238.288	191.272	156.177	147.512	158.575	286.07	277.795	226.974	232.295	323.439	255.952	0	0	0	143.934	145.353	155.533	146.278	152.653	145.104	125.77	124.176	107.46	163.846	194.232	187.258	0	0	0	154.824	109.407	131.008	590.155	548.218	785.073	1692.19	1719.67	1728.79	541.89	647.342	477.988	0	0	0	0	113.1	109.057	178.422	0	151.807	274.153	290.807	254.91	277.263	250.355	218.247	0	0	0	670.281	846.537	705.62	0	0	0	157.953	189.565	163.193	178.096	171.116	172.233	0	0	0	0	0	0	0	0	0	153.644	166.959	188.912	0	0	160.475
N-Acetylglucosamine 1-phosphate	0	0	0	26.2293	29.5744	30.9088	24.1246	21.4928	28.1835	5.30141	0	0	0	0	0	0	0	0	64.2581	61.9099	60.0319	0	0	0	149.367	140.083	126.958	104.353	125.176	124.876	0	0	0	36.5637	48.6349	28.0604	0	0	0	131.517	150.458	47.0542	138.311	98.8812	51.5402	0.155945	0	0	35.0928	37.7344	35.801	35.24	41.7172	36.7322	41.1351	43.4426	37.3099	30.8488	38.241	36.9949	0	0	0	19.7182	27.3716	24.0573	0	0	0	11.6058	14.3707	15.6182	14.8556	8.6141	15.6409	0	0	0	34.9798	26.5901	28.043	23.1109	26.2219	17.3124	0	0	0	0	0	10.8252	0	0	0	54.6172	50.6654	61.574	23.9234	25.8758	32.6425	0	10.7558	17.9932	70.6325	60.8672	65.8065	0	0	0	20.6989	13.4261	20.4246	0	0	0	14.0289	15.728	0	11.2083	0	11.6411	0	0	0	0	0	0	22.8575	22.1146	30.1988	18.1913	18.275	17.7952	20.3939	24.5927	19.2049	0	0	0	0	0	39.8233	0	0	0	0	0	0	37.5582	46.3629	30.1498
N-Acetylglucosamine 6-phosphate	0	0	0	10.4328	0	6.19389	0	0	0	0	0	0	0	0	0	0	0	0	40.945	51.2279	47.5418	0	0	0	290.277	281.116	269.316	202.542	257.379	224.296	0	0	0	46.5036	88.1043	57.3696	0	15.6144	14.6545	397.043	458.693	122.773	474.701	308.26	139.077	0	0	0	14.3815	14.3598	12.9789	12.37	17.6069	20.8666	14.6583	0	17.0668	14.3276	12.2651	14.1199	0	0	0	0	0	9.9435	0	0	0	13.2652	27.0897	20.9065	12.6201	14.8435	21.3752	0	0	0	9.55591	0	6.28574	0	0	0	0	0	0	0	0	0	0	0	0	50.5052	49.1014	48.4875	62.4884	78.0188	89.1552	13.7491	0	19.8464	132.46	130.106	145.83	0	0	0	0	0	8.94111	0	0	0	12.4827	12.9671	9.18343	15.2338	12.5282	13.1973	0.11396	0	0	0	0	0	0	0	0	14.6806	13.1224	0	15.6188	16.4812	15.7469	0	0	0	14.3239	13.7364	10.0088	0	0	0	28.8921	27.1514	52.6882	42.39	43.4917	40.0442
N-Acetylglucosylamine	0	0	0	0	0	0	0	0	0	0	0	0	0	0	0	0	0	0	0	0	0	98.1898	55.1945	158.475	0	0	0	0	0	0	0	0	0	0	0	0	0	0	0	0	0	0	0	0	0	0	0	0	0	0	0	0	0	0	0	0	0	0	0	0	0	0	0	0	0	0	0	0	0	0	0	0	0	0	0	0	0	0	0	0	0	0	0	0	0	0	0	0	0	0	0	0	0	0	0	0	0	0	0	0	0	0	0	0	0	0	0	0	0	0	0	0	0	0	0	0	0	0	0	0	0	0	0	0	0	0	0	0	0	0	0	0	0	0	0	0	0	0	0	0	0	0	0	0	0	0	0	0	0	0
N-Acetylglutamate	0.854638	1.1111	0.64151	966.317	996.946	979.999	349.61	324.422	320.786	528.719	555.09	976.728	817.988	618.329	1130.91	0.297964	0.284309	0.716233	443.247	514.343	641.071	87.6666	75.2663	83.9201	628.933	513.394	570.966	353.781	512.439	510.056	0.186425	0.196388	0	203.338	253.495	195.525	169.887	241.762	239.21	277.567	250.215	182.048	264.962	257.404	189.227	1.91989	1.07057	1.53465	1056.48	1142.22	1106.45	1110.95	1169.5	1143.44	1130.51	1147.97	1107.17	1119.64	1143.05	1132.69	0.292839	0.227246	0.208854	292.895	389.761	363.07	182.862	182.535	184.327	320.667	345.992	289.221	296.786	398.523	407.109	0.233945	0.187569	0.216961	201.537	189.13	173.459	181.063	172.569	168.977	50.8781	48.9991	47.2984	159.539	189.154	177.938	0.119358	0	0.182381	217.019	212.801	248.772	231.548	248.21	231.805	486.327	477.42	480.297	193.74	209.254	233.23	0.31252	0.328576	0.337315	311.137	106.35	163.939	28.5721	33.7085	26.5802	386.48	373.875	251.654	291.152	227.57	232.915	1.38304	1.30666	1.30305	927.304	993.282	836.587	164.837	132.423	146.928	1043.76	932.671	1112.02	978.126	1298.4	968.038	0.247607	0	0.213158	150.479	147.533	137.513	50.8826	63.7952	55.6546	149.569	115.526	155.538	148.694	165.878	136.454
N-Acetylhistidine	0	0	0	0	18.831	19.2555	0	0	0	0	0	14.1639	12.4495	11.29	16.8811	0	0	0	0	0	0	36.0859	39.2625	34.9328	11.3766	0	8.63874	0	0	0	0	0	0	60.4583	83.8465	70.409	105.185	99.0396	111.717	69.3213	81.5969	46.7553	78.8875	75.4382	55.9571	0	0	0	13.5634	18.3165	15.2932	12.4961	14.452	16.4187	13.0744	16.814	17.2168	16.5998	13.5852	18.5111	0	0	0	0	0	0	50.1351	51.9332	44.2562	0	0	0	0	0	0	0	0	0	19.215	16.3192	13.7939	13.701	14.5613	12.202	14.7702	13.7066	11.718	13.7918	7.55304	10.5349	0	0	0	35.6704	41.6348	38.5498	34.1895	40.3367	34.9635	48.4527	52.9727	52.0125	32.1208	34.7494	32.581	0	0	0	15.5146	13.4185	0	0	0	0	12.6557	0	0	0	0	0	0	0	0	13.5118	18.5555	14.7768	0	0	0	9.58793	0	0	14.04	15.9847	0	0	0	0	0	0	0	22.9131	24.4312	22.507	0	0	0	0	0	0
N-Acetylleucine	0	0	0	0	11.1757	8.09005	268.611	299.77	318.173	14.7755	15.9509	25.5078	22.7628	19.0403	26.42	0	0	0	19.2005	19.8573	22.3598	207.319	205.348	205.017	21.7453	24.6183	22.1564	27.2173	20.6046	24.8115	0	0	0	35.1632	36.3981	43.3473	93.0628	93.4661	91.5263	34.4351	31.2019	31.0134	38.2587	28.3727	36.6617	0	0	0	0	0	0	0	0	0	0	0	0	0	0	0	0	0	0	16.6924	16.8759	17.8123	49.2644	50.6252	40.6671	16.9839	17.7322	12.5194	15.415	20.3023	18.6794	0	0.145382	0	53.1386	61.8024	55.0606	58.6873	54.9956	57.7945	141.257	128.638	131.745	61.239	53.6617	60.7187	0	0	0	55.1313	51.0274	59.0474	57.446	57.7615	50.0569	98.2882	105.933	95.044	44.6089	55.8819	58.4889	0	0	0	16.252	18.8385	19.0016	865.229	925.282	848.586	48.5091	39.2985	39.0236	30.9022	37.9846	24.4664	0	0	0	38.7629	41.6057	42.6097	575.295	569.321	521.142	20.7228	20.5389	21.0643	16.0062	22.1995	17.3062	0	0	0	21.0862	16.3804	22.1808	105.375	111.877	125.406	20.4868	20.3528	23.5294	21.4818	20.0815	24.5225
N-Acetylmethionine	0	0	0	0	0	0	52.1618	56.2256	84.0621	0	0	0	0	0	0	0	0	0	0	0	0	76.6045	74.2266	94.4408	0	0	0	0	0	0	0	0	0	26.8342	0	13.0523	71.6631	90.2382	78.4221	0	0	0	0	0	0	0	0.342532	0	0	32.9704	0	0	0	0	0	23.5282	0	0	0	0	0	0	0	24.4652	22.3072	19.3297	45.5635	43.9211	43.7286	0	15.1957	15.7929	14.3909	13.2406	0	0	0	0	0	0	0	0	0	0	23.4395	0	0	0	0	0	0	0	0	15.5572	17.571	0	0	0	0	68.5987	59.0034	46.6008	0	0	0	0	0	0	0	13.9525	0	178.163	184.73	164.52	20.5863	20.3062	19.1859	27.9819	15.2114	0	0	0	0	19.3876	15.0059	0	86.1238	81.7282	60.9653	0	7.96825	0	8.70786	0	0	0	0	0	0	0	0	42.3623	46.0244	39.7307	0	0	16.9686	0	0	17.6659
N-Acetylmuramate	0	0	0	15.9038	30.4547	17.4951	19.8925	0	16.6832	26.3724	33.003	49.959	56.0782	34.7398	57.0835	0	0	0.17512	86.4729	75.8308	82.3586	153.48	213.29	172.417	90.388	86.6074	91.7112	78.2681	101.826	77.6175	0	0	0	37.7734	51.1292	50.5072	195.311	174.985	197.746	64.3701	69.7054	51.0992	76.5943	63.7321	55.1685	0	0	0	0	23.0163	21.1568	0	16.3062	18.864	19.8611	0	0	15.5456	12.1915	13.174	0	0	0	33.5253	44.1751	41.4574	30.9892	26.3771	41.478	45.7821	36.9115	26.7011	28.0592	43.5395	51.4709	0	0	0	0	0	0	0	0	0	0	0	0	0	0	0	0	0	0	76.5274	85.2177	106.533	119.739	158.425	169.186	330.401	378.551	390.12	91.6643	105.562	117.889	0	0	0	68.5889	64.3504	72.2226	68.2345	65.7772	73.3825	65.8546	71.2217	51.3152	73.6193	58.1276	57.6498	0	0	0	135.15	148.044	166.722	0	0	0	0	0	19.2619	0	16.5002	0	0	0	0	24.2454	0	29.8364	30.172	28.901	20.1532	23.0144	21.9032	29.4716	25.3174	24.3165	29.1852
N-Acetylneuraminate	0.227654	0.216865	0.165995	115.286	148.318	140.236	16.6147	15.9691	12.9269	27.3094	30.9535	55.0327	48.1311	31.6377	59.6722	0.204717	0.075773	0.290625	137.829	135.804	112.734	356.425	223.651	275.543	438.147	619.809	556.113	647.485	536.292	454.11	0	0	0.166396	110.652	135.232	116.067	1131.77	1173.18	1231.82	437.842	412.635	155.617	410.026	257.623	173.847	0	0	0	109.006	118.8	99.2837	104.312	121.924	133.84	107.921	108.524	124.074	127.605	118.953	112.752	0	0	0	38.0111	43.4128	63.0798	22.9565	44.7063	19.7254	37.1883	47.1237	35.3643	39.3499	52.2336	43.9122	0	0	0	0	31.2765	0	15.0165	29.7008	25.7501	0	0	0	15.7138	18.265	22.3725	0	0	0	33.922	40.0906	52.7586	140.894	151.009	213.158	1877.63	1770.66	1867.39	195.13	233.689	212.198	0	0	0	22.981	0	21.3619	0	26.3652	23.1655	25.3326	30.4516	15.094	0	20.0352	18.0594	0	0	0	34.1725	34.5672	50.5982	0	0	0	0	0	0	0	0	0	0	0	0	0	0	0	0	0	0	0	0	16.8395	19.1175	0	9.66134
N-Acetylornithine	0	0	0	174.954	185.771	192.525	105.402	104.293	107.848	63.2941	64.9805	101.81	89.9431	69.6715	149.262	0	0	0	103.27	104.686	118.077	190.568	246.808	225.454	101.072	88.3506	80.8062	76.0461	93.1991	77.6845	0	0	0	129.823	85.6511	130.565	393.026	393.049	434.508	77.9089	87.974	86.6873	85.1242	73.6848	102.143	0	0	0	106.772	104.135	98.3054	108.645	107.335	115.529	102.777	107.326	112.889	107.02	108.839	107.112	0	0	0	57.1585	62.3433	63.0789	68.1426	60.7214	71.4272	56.5557	46.0733	45.1341	46.4092	61.281	56.7127	0	0	0	35.4029	26.6412	37.8594	36.2468	35.7993	29.6197	46.5372	47.7859	45.7614	36.4742	38.4853	40.1999	0	0	0	46.69	45.2795	45.3652	51.5248	57.4171	57.4181	198.414	201.963	180.88	40.1296	43.9871	44.9348	0	0	0	101.006	87.5517	99.1742	91.6783	97.7167	93.999	171.628	168.677	130.03	157.377	130.03	115.829	0	0	0	65.1561	63.3933	71.5053	173.489	130.59	160.875	80.9068	67.6941	84.0517	74.6329	96.5341	73.6917	0	0	0	76.7531	74.1991	56.8996	78.404	85.2878	79.4162	69.6482	54.3291	66.3228	80.2283	77.0062	72.4603
N-Acetylphenylalanine	0	0	0	0	5.05258	0	120.165	113.936	125.429	10.368	6.64241	15.7488	10.6932	8.92659	17.8833	0	0	0	18.0935	0	20.819	32.1092	34.4872	40.2505	15.4158	15.874	0	0	23.6224	18.1727	0	0	0	16.1346	16.0002	18.4535	38.9275	42.2815	39.3945	17.9016	20.9199	10.7233	17.7986	17.7022	15.3127	0	0	0	0	0	0	0	0	0	0	0	0	0	0	0	0	0	0	17.2376	30.3183	27.6364	37.7561	31.7048	41.4778	18.588	22.4877	17.5791	13.6908	28.3177	22.0511	0	0	0	13.5172	16.2636	0	10.9029	17.7317	0	45.5052	46.4393	41.4632	14.3623	13.8072	12.6051	0	0	0	29.1027	28.0625	32.7669	29.9795	37.5661	29.2058	50.6601	56.4135	46.1978	26.9114	27.6841	28.0755	0	0	0	9.3406	10.9088	9.51628	28.97	35.7415	34.9366	15.0666	12.4653	9.39065	12.6897	7.10052	5.41337	0	0	0	14.4745	13.3277	15.5899	20.7692	21.6121	19.7916	0	5.13937	5.88827	6.70524	0	0	0	0	0	38.7301	37.1267	38.7521	64.3743	67.1057	80.829	36.1241	32.8872	32.0193	38.2044	27.9193	35.0675
N-Acetylputrescine	0	0	0	0	0	0	37.2969	42.6111	41.5332	0	0	12.9953	15.9388	0	12.3684	0.584037	0.465676	0.849753	790.244	706.796	664.652	1498.02	1793.55	1414.45	967.724	1026.89	995.99	895.503	1005.05	861.054	0.332761	0.295007	0.233661	775.755	496.694	760.468	693.75	650.324	670.024	423.977	438.554	549.122	461.105	359.014	532.712	0	0	0	0	0	0	0	0	0	0	0	0	0	0	0	1.42034	1.07011	1.27392	1727.53	1685.96	1458.74	2604.28	2397.55	2434.88	1607.09	1299.86	1250.91	1462.62	1710.17	1655.42	0	0	0	8.49621	6.67652	9.81636	8.34295	7.71896	7.52621	59.333	61.8309	60.4223	9.59972	13.597	12.8674	0.428393	0.567991	0.439932	801.294	844.942	830.322	833.687	902.952	833.656	1221.94	1217.62	1157.56	872.933	806.012	836.385	1.00228	0.98157	1.08216	1174.14	286.7	761.76	2029.17	1999.92	2000.34	1338.63	1451.18	1123.58	1245.29	1067.2	520.09	0	0	0	23.4269	23.2009	23.3972	28.7575	30.0015	34.7117	0	0	11.324	0	11.832	12.524	2.43065	2.02084	1.88672	1978.7	2042.21	1854.21	2171.24	2182.18	2034.15	2037.57	1682.58	1925.39	1877.69	1879.77	1851.97
N-Acetylvaline	0	0	0	0	0	0	364.468	387.652	408.508	0	0	0	31.774	25.0276	51.6611	0	0	0	40.6737	0	0	127.218	132.309	118.018	0	29.8675	35.6564	40.398	0	39.6933	0	0	0	38.5176	48.1275	47.4451	80.7561	66.4752	71.7951	0	45.1086	41.8054	48.1265	37.7805	43.9206	0	0	0	0	0	0	0	0	0	0	0	0	0	0	0	0	0	0	0	0	0	42.3555	29.6517	39.5656	0	0	0	0	0	0	0	0	0	31.3629	33.0315	31.675	28.4385	34.7007	28.8075	82.6464	79.7757	73.9954	21.5256	31.6241	28.4255	0	0	0	59.9713	59.6489	53.3275	63.3625	59.0202	56.8342	66.6945	81.5549	76.4025	60.3174	63.3978	53.8544	0	0	0	0	0	0	505.271	510.372	542.076	0	39.8448	34.8434	0	0	0	0	0	0	0	33.3167	32.393	601.101	630.623	607.785	49.4144	0	0	0	0	0	0	0	0	0	47.1373	0	103.603	125.882	115.15	45.7376	0	0	0	0	0
NAD+	0.219197	0.247294	0.20995	313.855	345.609	325.166	43.6349	46.1014	53.7787	50.933	58.4068	107.071	101.731	71.8988	140.706	0.32197	0	0.349922	1456.14	1612.82	1557.85	0	0	0	676.617	500.902	470.74	282.137	494.982	502.727	0	0	0	464.149	532.552	449.886	68.4691	62.0026	63.0898	287.215	303.148	153.474	321.258	241.302	155.535	0.755539	0	0.620884	371.38	410.528	375.537	349.353	407.355	402.808	398.25	420.011	420.8	381.507	373.538	382.993	0	0	0	440.883	446.164	440.929	48.7153	42.6989	46.1461	196.799	247.599	167.255	200.98	243.65	212.387	0	0	0	201.258	213.437	217.206	185.349	150.585	141.115	66.6807	62.575	0	105.981	89.106	108.339	0	0	0	694.186	707.709	774.36	415.245	347.244	282.662	0	0	0	342.681	357.301	340.466	0.448365	0.39031	0.4249	446.166	232.931	285.937	35.6451	35.0859	33.4322	220.789	212.776	136.242	191.572	130.445	116.79	0	0	0	42.8346	37.1062	25.4679	21.5785	24.9938	19.2567	66.9896	62.8912	55.8478	63.4563	69.7385	64.0917	0	0	0	380.189	340.931	352.298	70.1646	41.8058	59.078	218.672	166.469	229.05	245.697	249.712	213.152
NADH	0	0	0	0	0	0	0	0	0	0	0	0	0	0	0	0	0	0	0	0	0	0	0	0	0	0	0	0	0	0	0	0	0	0	0	0	0	0	0	0	0	0	0	0	0	0	0	0	11.9268	0	0	17.0723	14.8542	0	15.8768	0	0	0	0	0	0	0	0	0	0	0	0	0	0	0	0	0	0	0	0	0	0	0	0	0	0	0	0	0	0	0	0	0	0	0	0	0	0	0	0	0	0	0	0	0	0	0	0	0	0	0	0	0	0	0	0	0	0	0	0	0	0	0	0	0	0	0	0	0	0	0	0	0	0	0	0	0	0	0	0	0	0	0	0	0	0	0	0	0	0	0	0	0	0	0
NADP+	0	0	0	0	0	0	0	0	0	0	0	0	0	0	0	0	0	0	20.1399	24.2119	17.9061	0	0	0	18.7711	12.4974	12.9448	12.021	12.5553	14.2364	0	0	0	0	12.4684	6.3526	0	0	0	9.80346	8.18174	0	14.0406	8.80074	0	0	0	0	6.97092	8.49147	0	7.9839	7.26711	8.73626	7.17298	10.204	10.8566	7.64886	6.5438	7.43447	0	0	0	6.01972	0	4.98705	0	0	0	0	0	0	0	0	0	0	0	0	0	0	0	0	0	0	0	0	0	0	0	0	0	0	0	0	29.3552	35.9049	0	0	0	0	0	0	20.0852	0	22.3769	0	0	0	0	0	6.51893	0	0	0	0	0	0	0	0	0	0	0	0	0	0	0	0	0	0	0	0	0	0	0	0	0	0	0	0	0	12.4712	0	0	0	10.4532	12.4909	0	0	0	0
N-alpha,N-alpha-Dimethylhistidine	0	0	0	0	0	0	0	0	0	0	0	0	0	0	0	0	0	0	0	0	0	0	0	0	0	0	0	0	0	0	0	0	0	0	0	0	0	0	0	0	0	0	0	0	0	0	0	0	0	0	0	0	0	0	0	0	0	0	0	0	0	0	0	0	0	0	0	0	0	0	0	0	0	0	0	0	0	0	14.2515	11.8174	9.86461	12.7164	15.1273	0	10.9158	9.58977	12.773	9.16246	9.87296	12.6881	0	0	0	0	0	0	0	0	0	8.06218	7.83934	8.75527	9.94817	0	0	0	0	0	0	0	0	0	0	0	0	0	0	0	0	0	0	0	0	0	0	0	0	0	0	0	0	0	0	0	0	0	0	0	0	0	0	0	0	0	0	0	0	0	0	0
N-epsilon-Acetyllysine	0	0	0	31.8042	29.4238	29.7026	15.1293	21.2374	18.9431	14.5157	0	28.2197	28.2855	17.1463	29.7354	0	0	0	23.0878	24.3314	25.3185	96.7209	96.7542	79.7009	28.1268	20.3055	23.0176	21.0746	24.6361	22.2876	0	0	0	33.3509	35.6997	29.7934	77.6724	82.3059	91.5444	45.1324	39.2521	31.7234	37.1166	38.3623	31.9716	0	0	0	24.5447	22.1939	21.0575	18.3213	20.7005	22.5837	25.5263	24.2725	19.6938	23.2032	22.981	23.9504	0	0	0	19.3387	24.4452	24.789	82.6294	72.7389	73.5856	27.4037	20.3087	20.5093	20.3258	26.84	30.4125	0	0	0	25.8685	25.0918	22.6393	20.9048	16.8906	19.6326	27.7552	22.0851	26.406	17.2324	19.0843	18.12	0.0522493	0	0	42.5623	46.3531	46.6682	41.9407	47.7508	48.3327	94.0259	91.9394	93.8117	44.1547	48.7837	39.6018	0	0	0	35.9278	34.0755	33.6754	45.7283	43.886	50.5255	35.237	37.5208	31.9156	37.1281	28.9265	35.7307	0	0	0	19.3852	27.2877	0	29.1546	29.6254	26.7718	0	0	0	0	0	0	0	0	0	40.8103	29.1048	40.2915	104.392	92.5586	98.9525	38.9583	31.7569	33.2006	37.0282	39.7565	28.3034
N-Formylaspartate	0	0	0	0	0	0	0	0	0	0	0	0	0	0	0	0	0	0	0	0	0	0	0	0	0	0	7.68492	0	0	0	0	0	0	0	0	0	0	29.3091	0	0	0	0	32.9524	0	0	0	0	0	0	0	0	0	0	0	0	0	0	0	0	0	0	0	0	0	0	0	0	0	0	0	0	0	0	0	0	0	0	0	0	0	0	0	0	0	0	0	0	0	0	0	0	0	0	0	0	0	0	0	0	0	0	0	0	0	0	0	0	0	0	0	0	0	0	0	0	0	0	0	0	0	0	0	0	0	0	0	0	0	0	0	0	0	0	0	0	0	0	0	0	0	0	0	0	0	0	0	0	0	0	0
N-Formylmethionine	0	0	0	0	0	0	0	0	0	0	0	0	0	0	0	0	0	0	0	0	0	0	0	0	0	0	0	0	0	0	0	0	0	0	0	0	56.2773	76.119	60.2948	0	0	0	0	0	0	0	0	0	0	0	0	0	0	0	0	0	0	0	0	0	0	0	0	0	0	0	45.4677	46.2738	50.1584	0	0	0	0	0	0	0	0	0	0	0	0	0	0	0	0	0	0	0	0	0	0	0	0	0	0	0	0	0	0	35.1409	37.0933	0	0	0	0	0	0	0	0	0	0	0	37.6753	0	0	0	0	0	0	0	0	0	0	0	0	0	0	0	0	0	0	0	0	0	0	0	0	0	0	0	0	0	0	0	0	0	0	0	0	0
Nicotinamide	0.183621	0.192812	0	58.4579	61.4735	61.7678	21.9125	15.4554	15.868	21.9703	23.7113	43.5354	53.1254	40.5296	55.9822	0.41266	0.243541	0.491114	126.214	191.506	105.84	0	0	0	448.158	455.576	448.962	351.485	398.867	375.699	0	0	0	72.3913	57.5844	74.9841	0	0	0	41.2432	46.9071	34.0418	59.3295	63.8196	53.7938	0	0	0.37203	50.6575	48.2052	34.9704	32.4878	29.4476	27.5382	39.0567	26.9801	31.5971	42.2472	41.9559	47.273	0	0.230158	0	72.2679	90.3043	80.9787	11.7312	0	0	62.2632	64.3486	55.9477	86.5681	102.616	90.1507	0	0	0	24.1912	20.8834	21.458	20.3572	16.2427	17.6666	0	0	8.97094	13.9492	0	0	0	0.286069	0	65.4596	42.9987	51.3515	30.3764	26.5065	30.8775	23.9064	17.3106	18.8159	63.1315	67.0381	71.3068	0	0.134672	0.193706	63.6699	53.0529	75.7338	0	0	10.975	40.0902	36.063	27.7739	40.2804	35.9682	20.8082	0	0	0	17.8635	15.1844	12.9629	0	10.4329	11.6096	30.3698	30.9345	35.1744	47.9263	52.8134	45.0935	0	0	0	45.7503	37.617	42.8749	0	15.6557	0	28.9419	18.3975	27.7674	28.2548	41.456	36.8544
Nicotinate	0	0	0	0	0	0	0	0	0	185.087	158.52	262.392	330.001	224.171	250.935	0	0	0	0	0	0	1536.25	1996.76	1870.74	834.591	794.701	956.445	554.528	883.303	776.511	0	0	0	194.893	116.768	271.705	1083.61	1076.27	1038.91	323.545	310.664	408.905	348.391	314.616	453.865	0	0	0	0	0	0	0	0	0	0	0	0	0	0	0	0	0	0	222.972	319.66	203.319	1021.21	822.627	840.388	478.865	347.466	327.44	385.809	550.571	418.356	0	0	0	0	0	0	0	0	0	0	0	0	0	0	0	0	0	0	0	0	0	0	0	0	0	0	0	0	0	0	0	0	0	228.174	0	153.075	290.142	262.087	328.038	627.899	645.605	593.588	483.19	486.057	395.138	0	0	0	545.613	521.203	530.913	0	0	0	99.4492	96.4676	107.557	87.1834	145.36	82.1265	0	0	0	97.8667	74.0671	83.1146	457.043	461.88	422.327	310.474	235.173	256.558	236.792	215.949	268.412
N-Methylalanine	0	0	0	79.7784	58.2724	73.5004	62.6812	69.9927	68.2791	48.6312	36.968	67.8082	57.4391	44.2095	78.2572	0	0	0	29.8937	27.5308	43.1872	31.3254	37.0643	35.8371	34.5916	37.2354	35.216	25.5864	28.8738	26.7334	0	0	0	0	0	0	0	0	0	0	0	16.6577	0	0	0	0.144852	0	0	83.9286	91.2	91.7376	87.3324	97.0347	84.776	93.8114	82.4932	86.5593	88.4406	96.9684	91.355	0	0	0	0	0	0	19.7592	0	0	0	0	0	0	0	0	0	0	0	58.9207	49.6144	58.313	50.435	52.2636	49.9666	50.7623	51.2688	47.366	53.9184	46.1116	43.6723	0	0	0	0	8.47324	0	0	0	0	0	7.13218	0	5.3433	8.78672	0	0	0	0	24.0632	16.2108	0	27.3014	28.1744	0	14.8319	17.0484	0	0	0	0	0	0	0	0	0	0	0	0	0	0	0	0	0	0	0	0	0	0	0	0	0	19.0174	0	0	0	0	0	0	0	0
N-Methylglutamate	0	0	0	0	50.8906	35.43	0	0	0	0	0	37.9195	46.2833	0	29.9525	0	0	0	23.7764	0	0	0	0	22.009	0	0	0	0	33.5092	0	0	0	0	0	0	0	0	0	0	0	0	0	0	0	0	0	0	0	41.5681	45.4491	39.9625	45.9094	43.6106	51.3978	42.0315	35.9244	37.0915	34.8263	48.1791	38.1833	0	0	0	0	0	0	0	0	0	0	0	0	0	0	0	0	0	0	20.4036	18.7732	24.0163	25.9609	20.9064	21.7296	18.0423	22.2254	27.6144	24.2017	20.7413	16.9886	0	0	0	28.8162	28.4108	34.3362	33.6181	29.661	28.6575	28.0362	36.1875	28.6331	28.4666	23.6945	26.8857	0	0	0	0	0	0	0	0	0	0	0	0	0	0	0	0	0	0	0	0	0	0	0	0	0	0	0	0	0	0	0	0	0	0	0	0	0	0	0	0	0	0	0	0	0
NMN	0	0	0	0	0	0	0	0	0	0	0	0	0	0	0	0	0	0	0	0	0	0	0	0	0	0	0	0	0	0	0	0	0	0	0	0	0	0	0	0	0	0	0	0	0	0	0	0	0	0	0	0	0	0	0	0	0	0	0	0	0	0	0	0	0	0	0	0	0	0	0	0	0	0	0	0	0	0	0	0	0	0	0	7.68997	0	0	0	0	0	0	0	0	0	18.6648	12.4657	8.93613	17.6893	9.77006	11.478	0	0	0	0	9.6241	16.1598	0	0	0	0	0	0	0	0	0	0	0	0	0	0	0	0	0	0	0	0	0	0	0	0	0	0	0	0	0	0	0	0	0	0	0	0	0	0	0	0	0	0	0	0	0
Noradrenaline	0	0	0	0	0	0	0	0	0	0	0	0	0	0	0	0	0	0	0	0	0	0	0	0	0	0	0	0	0	0	0	0	0	0	0	0	0	0	0	0	0	0	0	0	0	0	0	0	0	0	0	0	0	0	0	0	0	0	0	0	0	0	0	0	0	0	0	0	0	0	0	0	0	0	0	0	0	0	0	0	0	0	0	7.55809	0	0	0	0	4.06729	0	0	0	0	33.3585	31.0657	34.1107	31.6702	39.5883	37.6256	6.18232	8.90828	6.43947	19.9497	19.8008	20.4932	0	0	0	0	0	0	0	0	0	0	0	0	0	0	0	0	0	0	0	0	0	0	0	0	0	0	0	0	0	0	0	0	0	0	0	0	0	0	0	0	0	0	0	0	0
o-Acetylcarnitine	0	0	0	0	0	0	0	0	0	0	0	0	0	0	0	0	0	0	0	0	0	0	0	0	0	0	0	0	0	0	0	0	0	0	0	0	0	0	0	0	0	0	4.99098	0	0	0	0	0	0	0	0	0	0	0	0	0	0	0	0	0	0	0	0	10.068	11.2989	12.6828	0	0	0	4.5936	4.92465	0	5.4387	3.93433	4.03549	0	0	0	0	6.07189	0	0	0	0	1.24865	0	0	3.00513	4.9366	10.7131	0	0	0	3.54608	0	0	0	0	0	0	0	0	0	0	0	0	0	0	0	0	0	0	0	0	0	0	0	0	0	0	0	0	0	0	0	0	0	0	0	0	0	0	0	0	0	0	0	0	0	0	0	0	0	0	0	0	0	0	0	0
O-Acetylserine	0	0	0	0	0	0	0	0	0	0	0	0	0	0	0	0	0	0	0	0	0	0	0	0	72.7522	63.2206	47.7816	0	0	0	0	0	0	54.9351	0	0	499.661	447.407	513.713	99.9321	126.83	0	121.174	32.2385	0	0	0	0	0	0	0	0	0	0	0	0	0	0	0	0	0	0	0	0	0	0	0	0	0	0	0	0	0	0	0	0	0	0	0	0	0	0	0	0	0	0	0	0	0	0	0	0	0	25.5095	29.3598	27.9371	35.2284	34.4414	23.7618	199.908	207.803	198.036	52.5616	63.4411	56.5459	0	0	0	0	0	0	0	0	0	0	0	0	0	0	0	0	0	0	0	0	0	0	0	0	0	0	0	0	0	0	0	0	0	0	0	0	67.0337	0	70.3477	72.3016	0	92.9485	0	68.0623	0
Octanoate	0	0	0	135.963	145.811	152.565	73.3792	86.3178	73.6873	97.396	89.1165	134.185	113.345	103.231	178.492	0	0	0	0	0	0	0	0	0	0	0	0	0	0	0	0	0	0	0	0	0	0	0	0	0	0	0	0	0	0	0	0	0	0	0	0	0	0	0	0	0	0	0	0	0	0	0	0	0	0	0	0	0	0	0	0	0	0	0	0	0.348409	0	0	0	0	21.7078	0	27.8158	0	0	0	0	27.497	26.4441	0	0	0	0	0	0	0	0	0	0	0	0	0	0	0	0	0	0	0	45.8984	0	23.7304	0	0	0	25.5889	0	0	27.7764	0	0	0	0	0	45.4599	44.5958	49.0208	24.5135	23.3624	19.1084	52.8167	60.1047	62.5667	53.8954	47.6104	36.4905	0	0	0	0	23.3872	20.9104	0	0	0	0	0	0	0	0	0
Octopine	0	0	0	0	0	0	0	0	0	0	0	0	0	0	0	0	0	0	0	0	0	0	0	0	0	0	0	0	0	0	0	0	0	54.5493	74.2346	60.4457	151.128	138.014	145.368	57.9291	62.9851	35.0067	65.6975	48.8934	41.9621	0	0	0	0	0	0	0	0	0	0	0	0	0	0	0	0	0	0	0	0	0	0	0	0	0	0	0	0	0	0	0	0	0	0	0	0	0	0	0	0	0	0	0	0	0	0	0	0	0	0	0	0	0	0	104.177	136.7	111.1	0	0	0	0	0	0	101.231	27.7243	34.3629	0	0	0	39.5041	47.3207	30.1861	40.5322	24.7897	23.9295	0	0	0	0	0	0	0	0	0	0	0	0	0	0	0	0	0	0	0	0	0	0	0	0	0	0	0	0	0	0
o-Hydroxybenzoate	0	0	0	0	0	0	0	0	0	0	0	0	0	0	0	0	0	0	0	0	0	0	0	28.787	0	0	0	0	0	0	0	0	0	0	0	0	0	0	0	0	0	0	0	0	0	0	0	0	0	0	0	0	0	0	0	0	0	0	0	0	0	0	0	0	0	0	0	0	0	0	0	0	0	0	0	0	0	0	0	0	0	0	0	0	0	0	0	0	0	0	0	0	0	0	0	0	0	0	0	0	0	0	0	0	0	0	0	0	0	0	0	0	0	0	0	0	0	0	0	0	0	0	0	0	0	0	0	0	0	0	0	0	0	0	0	0	0	0	46.822	56.5483	0	72.8728	0	0	0	0	56.7665	0	0	0
O-Phosphoserine	0	0	0	0	0	0	0	0	0	0	0	0	0	0	0	0	0	0	0	13.9252	0	0	0	0	26.3907	21.0493	0	0	24.8839	20.8937	0	0	0	0	0	0	0	0	0	0	16.055	0	14.7774	16.3933	0	0	0	0	0	0	0	0	0	0	0	0	0	0	0	0	0	0	0	0	0	0	0	0	0	0	0	0	0	0	0	0	0	0	0	0	0	0	0	0	0	0	0	0	0	0	0	0	0	0	0	0	0	0	0	0	0	0	0	0	0	0	0	0	0	0	0	0	0	0	0	0	0	0	0	0	0	0	0	0	0	0	0	0	0	0	0	0	0	0	0	0	0	0	0	0	0	0	0	0	10.6014	0	12.172	0	0	0
Ornithine	0.299074	0.304694	0.20575	206.937	221.087	246.841	318.241	344.807	354.515	166.235	185.344	361.827	364.879	252.098	590.199	0.278969	0	0.565988	271.23	303.146	287.271	1939.11	3495.04	3218.79	851.156	957.684	912.686	690.665	913.374	750.272	0.224133	0.321281	0.235949	437.515	410.832	487.467	9156.25	8705.97	9461.6	495.66	598.119	469.694	586.334	436.904	543.403	0.338365	0.156081	0.282217	84.7042	89.9303	82.3984	85.2443	90.5851	90.0542	97.409	87.3857	85.9311	89.1614	98.0368	97.4016	0.365446	0.263083	0	252.109	233.226	223.988	79.1225	80.1421	64.8539	301.787	244.384	202.85	235.403	369.952	336.886	0.196364	0.250769	0.224385	217.049	207.008	197.577	227.104	226.588	254.315	429.633	427.982	406.459	256.609	250.805	236.608	0.137322	0.263714	0	130.654	134.204	144.304	162.865	184.685	196.343	281.772	302.625	296.743	192.881	188.123	177.245	0.476784	0.581894	0.459931	566.551	336.231	403.221	1929.19	2111.34	2085.02	719.96	811.874	523.09	726.829	606.696	380.779	0.161439	0	0.173003	211.818	216.052	261.003	762.162	927.933	757.437	117.905	98.3542	118.073	100.121	153.397	115.53	0.800958	0.586066	0.604696	727.563	706.616	653.787	853.518	845.061	931.17	681.279	465.992	715.532	619.146	652.92	669.818
Orotate	0	0	0	0	0	0	0	0	0	0	0	0	0	0	0	0	0	0	0	0	0	0	0	0	0	0	0	0	0	0	0	0	0	0	0	0	0	0	0	0	0	0	0	0	0	0	0	0	0	0	0	0	0	0	0	0	0	0	0	0	0	0	0	0	0	0	0	0	0	0	0	0	0	0	0	0	0	0	0	0	0	0	0	0	0	0	0	0	0	0	0	0	0	0	0	0	132.009	153.964	165.624	124.676	0	0	0	0	0	0	0	0	0	0	0	0	0	0	0	0	0	0	0	0	0	0	0	248.546	228.572	183.727	0	0	0	0	0	0	0	0	0	0	0	0	0	0	0	0	0	0	0	0	0	0	0	0
o-Succinylhomoserine	0	0	0	0	0	0	0	0	0	0	0	0	0	0	0	0	0	0	0	0	0	0	0	0	0	0	0	0	0	0	0	0	0	0	0	0	0	0	0	0	0	0	0	0	0	0	0	0	0	0	0	0	0	0	0	0	0	0	0	0	0	0	0	0	0	0	0	0	0	0	0	0	0	0	0	0	0	0	12.3525	0	0	0	0	0	19.8644	53.4422	28.0787	0	0	0	0	0	0	0	15.3874	30.5199	0	0	27.8549	44.8034	61.5001	50.8528	0	13.1689	57.2529	0	0	0	0	0	0	0	0	0	0	0	0	0	0	0	0	0	0	0	0	0	0	0	0	0	0	0	0	0	0	0	0	0	0	0	0	0	0	0	0	0	0	0	0	0
p-Aminobenzoate	0	0	0	0	0	0	33.5074	37.2879	28.3539	0	0	0	0	0	0	0	0	0	0	0	0	0	0	0	0	0	0	0	0	0	0	0	0	0	0	0	0	0	0	0	0	0	0	0	0	0	0	0	0	0	0	0	0	0	0	0	0	0	0	0	0	0	0	0	0	0	0	0	0	0	0	0	0	0	0	0	0	0	27.1309	29.3893	26.0155	26.953	31.2851	23.7455	23.2081	21.8179	25.2424	26.9955	25.9408	30.5523	0	0	0	0	0	0	0	0	0	0	0	0	0	0	0	0	0	0	0	0	0	36.253	44.9794	44.9336	0	0	0	0	0	0	0	0	0	0	22.6554	0	52.5103	52.3757	58.9065	24.2899	0	24.5668	0	23.372	21.892	0	0	0	0	0	0	0	0	0	0	0	0	0	0	0
Pantothenate	0	0	0	27.9609	37.1425	44.874	0	0	0	68.4239	60.5869	121.203	118.518	81.3127	113.999	0	0	0.165906	28.3234	28.2088	27.3903	513.296	665.049	572.95	144.827	121.217	140.87	86.2544	131.579	121.745	0	0	0	21.634	16.1955	30.3887	297.428	276.062	288.915	29.513	34.6471	44.0026	31.2675	28.6245	54.9975	0	0	0	14.6136	0	13.6475	0	20.8323	15.2954	9.39892	0	13.074	16.9695	12.7622	15.8128	0.174629	0	0	125.505	111.76	107.408	526.895	513.063	563.343	127.008	106.803	107.758	107.947	151.682	127.344	0	0	0	41.7873	39.8366	36.4535	39.227	40.8924	41.1334	85.4776	87.7013	84.4113	52.4357	43.5717	48.1341	0	0	0	0	0	0	80.289	108.017	129.368	340.59	385.768	335.148	20.4587	15.6789	20.8443	0	0	0	19.3085	0	0	0	0	0	80.5037	75.405	58.3045	70.2868	66.8608	45.6834	0.179434	0	0	193.464	174.584	173.359	51.8789	53.0821	61.0023	71.0271	60.1047	75.3106	56.3481	82.6837	64.4481	0.202566	0	0	107.195	108.52	114.449	236.743	251.457	246.396	109.253	89.2718	102.205	103.577	94.2634	90.1593
Pelargonate	0.294818	0.271733	0.239272	60.772	54.7154	59.0538	0	0	0	49.3349	55.2522	74.3431	63.579	39.2172	51.2766	0	0	0.232435	0	0	0	0	0	0	0	0	0	0	0	0	0.228261	0.214002	0	0	0	0	0	0	0	24.8715	0	36.6185	0	0	0	0	0	0	0	0	53.7187	0	0	0	51.2248	0	0	59.3276	54.3655	46.056	0	0	0	0	0	0	0	0	0	0	0	0	0	0	0	0.244748	0.354661	0	0	0	46.2599	0	0	0	0	0	0	34.9534	36.7417	34.4115	0	0.575718	0.360481	0	0	0	0	0	0	0	0	22.9846	0	31.5894	0	0	0	0	0	0	0	0	0	0	0	0	0	0	0	0	0.219056	0.284352	0.279511	51.8422	53.6755	66.9894	0	0	0	62.8648	74.7623	65.7999	56.6774	43.4374	35.0303	0	0	0	0	0	0	0	0	0	0	0	0	0	0	0
Pentanoate	2.54545	1.9653	1.81398	10137	10368.1	10560	19049.2	20793.4	20434.5	3192.11	2982.61	4982.26	6731.26	5623.29	8407.68	4.10991	2.28056	6.27527	10246.1	9761.33	11490	12182.8	13524.6	13148.2	6726.59	6574.97	7248.91	8185.29	7880.37	7837.41	1.73928	1.72473	1.92134	2321.72	1482.79	2552.39	1140.77	1077.98	1154.8	768.865	796.888	1868.81	784.858	693.773	1431.86	4.65957	0	6.24002	4804.46	6143.13	5566.68	5110.03	6047.71	6227.96	4475.96	4742.25	4999.93	3180.48	3173.63	3190.96	3.91508	0	3.52849	9543.74	10645.3	10036.8	34197.4	32325.7	34267.6	7749.37	6263.04	6352.66	6092.5	8460.1	6640.15	0	0	0	13836.3	12041.1	12238.3	10592.1	11301.5	11466.3	13889.9	11433.2	13613.8	10480.2	9785.46	10502.1	0	0	0	1105.85	1185.77	1383.9	2668.06	3222.8	3158.77	2710.98	3301.1	2856.78	475.833	703.855	721.999	6.09606	4.53137	6.6796	16241.1	7204.42	9342.37	21918.9	22928.5	21684.4	11071	13155.2	8474.77	12902.5	10226.6	8622.95	3.14288	3.8089	3.66981	9206.17	8798.41	8324.39	26659.1	27030.3	25855.1	6034.89	5628.2	5823.96	6133.2	8919.47	8234.8	0	0	0	1343.58	1377.01	1600.95	2847.3	2665.88	2925.65	962.408	700.409	857.151	935.559	992.463	1210.03
PEP	0	0	0	0	0	0	0	0	0	0	0	0	0	0	0	0	0	0	0	0	0	0	0	0	0	0	0	0	0	0	0	0	0	0	0	0	0	0	0	0	0	0	0	0	0	0	0	0	0	0	0	0	0	0	0	0	0	0	0	0	0	0	0	0	0	0	0	0	0	0	0	0	0	0	0	0	0	0	0	0	0	0	0	0	0	0	0	0	0	0	0	0	0	0	16.3978	0	0	0	0	0	0	0	0	0	0	0	0	0	0	0	0	0	0	0	0	0	0	0	0	0	0	0	0	0	0	0	0	0	0	0	0	0	0	0	0	0	0	0	0	0	0	0	0	0	0	0	0	0	0	0
Phe	0	0	0	132.022	134.615	151.625	2994.6	3418.72	3485.08	131.094	92.5679	191.482	147.112	128.846	353.844	0.376003	0	0.776336	215.223	209.29	188.938	4904.38	5201.24	5481.99	331.342	343.013	340.025	277.026	356.319	290.222	0.656333	0.456788	0.816801	956.79	1174.29	1148.11	13863.4	13000.7	14515.4	1185.8	1259.94	857.162	1356.04	995.589	978.804	0.228264	0.136399	0.333545	59.0583	55.1498	50.2233	61.5912	61.0947	56.529	60.9128	57.1573	58.8092	60.6539	59.6553	58.252	0.686471	0.506094	0.336529	91.498	119.774	116.823	154.565	220.772	407.844	157.371	131.308	128.35	137.763	189.023	190.695	0.106309	0.146981	0.191599	133.787	103.931	123.947	149.406	143.377	154.171	1345.87	1369.6	1383.13	193.048	264.86	242.023	0.864411	1.08167	0.731699	1760.82	1788.22	1820	1790.66	1869.95	1914.66	5267.25	5284.19	5108.72	1702.72	1887.09	1741.01	0.338283	0.361619	0.432482	203.606	102.828	151.73	227.484	209.328	250.324	209.864	293.037	164.946	226.338	177.308	91.9032	0	0	0.21197	682.88	686.018	804.509	237.979	218.931	236.71	77.7592	68.3761	80.8041	62.7315	95.2836	59.1819	3.17807	1.99958	2.17266	2716.16	2798.01	2711.17	5699.7	5884.82	6472.32	2517.11	2121.19	2584.61	2385.14	2411.16	2346.24
Phenethylamine	0	0	0	0	0	0	0	0	3.75309	0	0	0	0	0	0	0	0	0	0	0	0	0	0	0	0	0	0	0	0	0	0	0	0	0	0	0	0	0	0	0	0	0	0	0	0	0	0	0	0	0	0	0	0	0	0	0	0	0	0	0	0	0	0	0	0	0	5.85133	0	0	0	0	0	0	0	4.96481	0	0	0	0	0	0	0	0	0	0	10.1377	0	0	0	0	0	0	0	0	0	0	0	0	0	0	0	0	0	0	0	0	0	0	14.8781	0	12.287	33.1526	32.6838	32.9915	13.0199	20.6947	12.4375	17.2094	13.12	8.22183	0	0	0	0	0	0	0	0	0	0	0	0	0	0	0	0	0	0	0	0	0	0	0	0	0	0	0	0	0	0
Phosphorylcholine	0	0	0	0	0	0	0	0	0	0	0	0	0	0	0	0	0	0	154.656	130.885	148.579	0	0	0	0	0	0	131.862	0	0	0	0	0	0	0	0	0	0	0	0	0	0	0	0	0	0	0	0	0	0	0	0	0	0	0	0	0	0	0	0	0	0	0	0	0	0	0	0	0	0	0	0	0	0	0	0	0	0	0	0	0	0	0	0	0	0	0	0	0	9.24189	0	0	0	46.5078	31.2657	42.8648	0	0	0	0	0	0	25.8074	0	0	0	0	0	0	0	0	0	0	0	0	0	0	0	0	0	0	0	0	0	0	0	0	0	0	0	0	0	0	0	0	0	0	0	0	0	0	0	0	0	0	0	0	0	0	0
Phthalate	0	0	0	10.8962	6.79592	9.81742	0	9.46756	0	0	0	8.91953	9.17602	5.39562	0	0	0	0.18475	12.8867	12.2745	26.6497	16.8195	13.9056	23.714	11.7651	14.0295	24.3342	11.6037	10.9364	28.5054	0	0	0.0708901	10.0732	7.74365	13.0003	12.1846	10.7339	8.9698	10.0708	12.8984	10.3195	10.9339	0	12.9521	0	0	0	0	0	0	0	0	0	0	0	0	0	0	0	0	0	0	27.2184	36.755	32.9739	30.4739	33.3711	30.678	26.4338	27.2013	19.4542	24.6559	30.5761	30.8477	0	0	0	17.0857	20.9417	17.9882	19.8048	17.9229	17.6351	20.3138	20.8073	20.3048	17.9534	15.8375	16.0521	0	0	0	39.6573	33.1165	30.2341	32.2971	35.4896	31.4743	32.6629	40.3229	28.4287	24.739	25.7634	25.8884	0	0	0	14.4377	16.5021	12.0171	12.8253	18.6408	12.555	18.2393	20.2647	10.9819	0	15.7282	0	0	0	0.0864727	11.9903	9.0082	10.7133	18.5762	15.9206	16.0798	10.4265	8.95337	9.7082	10.1135	11.5056	7.94289	0	0	0	8.21484	9.97962	10.6755	9.88449	0	11.5044	11.1903	9.84498	9.31301	9.73625	13.7659	10.2715
p-Hydroxybenzoate	0	0	0	0	0	0	0	0	0	0	0	0	0	0	0	0	0	0	201.716	166.232	143.893	0	0	0	117.279	158.948	150.152	193.356	137.549	133.208	0	0	0	190.934	289.373	231.395	287.411	256.72	248.182	235.921	211.65	178.92	254.588	235.227	164.647	0	0	0	0	0	0	0	0	0	0	0	0	0	0	0	0	0	0	0	163.65	195.952	0	196.765	214.95	0	0	0	0	146.687	0	0	0	0	0	0	0	0	0	0	0	0	0	0	0	0	0	0	0	0	0	0	0	0	0	0	0	0	0	0	0	0	0	0	0	0	0	0	0	0	0	0	0	0	0	0	0	0	0	0	0	0	0	0	0	0	0	0	0	0	0	0	0	0	0	0	0	0	0	0	0	0	0	0	0	0
p-Hydroxyphenylacetate	0	0	0	0	0	0	0	0	0	0	0	0	0	0	0	0	0	0	1621.79	1488.86	1592.24	1876.28	2793.35	2218.59	1430.21	1577.9	1402.25	1551.82	1631.43	1495.93	0	0	0	411.182	282.908	529.963	349.498	371.424	374.899	222.823	292.577	302.519	370.83	185.296	306.082	0	0	0	0	0	0	0	0	0	0	0	0	0	0	0	0	0	0	2656.58	2739.28	1972.12	9985.43	8845.78	9293.9	2606.7	1711.62	1586.98	1902.72	2491.59	1707.91	0	0	0	0	0	0	0	0	0	0	0	0	0	0	0	0	0	0	0	0	0	0	0	0	0	0	0	0	0	0	0	0	0	691.151	181.927	238.391	3508.05	3502.97	3822.82	677.265	768.238	464.208	629.119	448.917	360.986	0	0	0	0	231.692	0	0	271.465	0	264.259	265.137	0	186.944	300.041	271.033	3.35456	0	2.79744	2528.22	2496.32	2442.63	0	0	0	2499.4	2026.62	2099.6	2423.52	2226.98	2494.89
Pimelate	0.266687	0.321714	0.345301	364.776	387.891	393.269	388.332	381.429	401.292	198.596	168.543	288.098	277.915	215.825	344.619	0	0	0	0	0	0	0	0	0	42.4908	0	0	33.5031	59.4111	52.0605	0	0	0	0	0	0	22.5923	21.0387	12.9341	0	16.2471	0	20.1933	0	14.2377	0	0	0	315.665	346.554	314.769	339.651	352.256	352.607	328.067	345.087	327.192	309.924	366.621	366.676	0	0	0	60.7453	57.3948	0	0	0	0	0	0	0	46.3724	0	0	0	0	0	171.965	167.852	163.542	159.316	177.561	175.524	247.584	203.716	207.346	165.846	135.875	149.454	0	0	0	0	42.7992	0	0	0	61.774	51.9874	0	0	0	0	53.1798	0	0	0	0	0	0	0	0	0	0	0	0	0	0	0	0.370166	0.310429	0.324378	410.585	418.859	341.138	453.529	460.582	439.217	276.388	252.759	250.167	233.616	316.743	268.878	0	0	0	35.6245	31.614	32.007	43.387	39.9961	31.7321	25.6829	28.0191	30.684	0	34.1858	25.3277
Pipecolate	0.848682	0.865989	0.751499	1180.61	1183.46	1093.37	1380.06	1348.43	1384.02	609.97	562.137	936.4	981.174	752.061	1101.82	0	0	0.487385	356.977	343.81	422.555	474.796	603.535	442.432	356.284	356.856	372.976	339.991	380.28	325.407	0	0	0	332.542	255.214	351.341	346.925	325.424	346.962	233.104	241.175	240.679	262.551	200.047	260.567	1.13213	0.557172	1.17961	904.011	964.055	939.414	951.642	932.14	961.24	895.96	918.326	940.88	925.808	1005.62	996.341	0.512916	0	0	571.346	638.733	531.39	1012.35	947.541	952.279	550.87	430.473	420.928	461.823	638.259	560.633	0.66875	0.722591	0.654441	839.822	816.617	778.467	723.323	787.423	718.444	821.282	800.847	820.629	713.905	636.738	700.429	0.110744	0.129119	0.1054	229.185	232.525	215.998	228.505	224.437	223.808	246.817	257.766	238.378	208.173	211.046	226.22	0.52418	0.51511	0.486143	631.129	342.609	418.862	621.987	657.112	624.984	538.031	556.341	397.607	493.709	407.252	312.318	0	0	0	48.2147	57.1254	70.8936	170.44	173.422	176.206	27.6166	0	0	0	24.2765	0	0	0	0	187.723	188.31	193.628	274.12	292.656	283.49	176.594	155.023	170.909	168.709	179.426	173.415
Pro	0.797126	0.790552	0.552466	903.61	877.423	867.168	142.788	222.272	109.392	253.269	228.508	388.12	411.488	297.29	424.029	1.07306	0.853135	1.6573	1125.62	1369.24	1565.51	1683	1558.23	1626.85	1108.67	802.417	804.391	608.531	838.46	745.299	3.53282	3.00288	3.71588	6219.03	8738.28	6297.78	19239.6	18574	20148.5	7562.85	8270.37	4556.02	9514.12	6855.15	4994.43	0.850476	0.597523	0.892022	882.904	948.625	937.183	917.996	942.618	977.434	898.252	931.883	964.377	910.567	1024.82	949.251	1.22392	1.15077	0.94981	1252	1309.7	1260.68	109.95	245.971	298.144	783.63	833.106	663.312	773.786	926.551	794.834	0.271816	0.273642	0.312131	213.189	200.46	193.909	158.153	155.74	150.116	70.671	70.0449	50.8189	135.476	126.309	200.724	0.271745	0.284186	0.220512	296.919	318.613	351.449	354.762	399.994	403.103	1930.15	1964.49	1880.9	310.249	342.561	312.25	1.24596	1.16241	1.09351	1883.06	762.158	1046.8	92.1092	92.6409	99.9582	425.255	430.617	278.362	432.851	321.658	222.55	0.904223	0.737404	0.735475	2255.77	2300.16	2163.08	136.007	201.695	203.4	268.063	284.736	254.746	240.165	326.486	252.796	1.01385	0.773305	0.873034	660.956	608.212	612.749	111.416	123.542	153.882	630.207	545.486	613.372	654.196	656.94	653.698
Proline betaine	0	0	0	24.6478	24.5153	21.751	22.6609	24.7524	28.5216	14.3443	16.0172	24.5262	29.4394	23.8577	24.6849	0	0	0	89.5447	86.0718	80.0369	76.4268	97.8877	73.8072	71.3678	68.0941	75.3163	82.7424	75.36	68.9665	0	0	0	21.8302	14.8609	16.6802	14.5077	16.5472	11.7669	12.9981	12.6174	12.4841	11.3283	11.3495	14.7826	0.391407	0.198155	0.347209	130.365	146.911	149.067	141.011	152.93	152.541	129.908	153.906	144.688	135.685	152.84	146.034	0	0	0	121.436	151.492	132.108	158.742	147.866	147.831	129.454	103.679	95.7139	117.885	138.292	118.299	0	0	0	41.3272	42.1189	41.4733	39.0516	40.0663	36.0558	28.4467	29.9653	29.4453	39.4921	33.82	41.0966	0.140006	0.21536	0.125568	301.378	335.818	349.16	305.501	354.702	348.839	360.24	360.05	349.236	320.463	341.113	337.64	0	0	0	89.6821	17.7384	52.5563	41.0656	46.6251	49.9003	75.8283	95.6626	70.5589	80.8239	57.6747	36.4452	0.209553	0.140661	0.113672	169.01	176.624	157.261	142.265	138.333	132.186	107.252	97.8408	116.041	95.4265	129.876	91.2429	0	0	0	25.0312	21.6024	19.936	21.247	22.379	20.1893	21.9392	0	21.5065	22.7578	19.4556	21.9387
Propionate	15.8254	14.2134	0	41361.9	45554.9	43638	89208.4	97995.6	110862	11312.7	10812	19997	29968.8	23220.5	33228.8	52.0062	40.6371	74.104	166241	143017	161944	154170	204659	254886	115418	127648	128463	146859	124011	114977	0	18.7914	19.4384	81821.5	91902.6	90560.3	82323.3	81081.7	84840.2	63002.2	72487.5	48342.6	74587.8	57461.2	55322.8	30.3563	20.5422	34.2662	15166	18040.3	19108.4	17934.3	19840.3	18253.3	14990.7	14838	15236.7	9022.62	8631	7712.26	27.0723	0	22.0629	59265.2	75235.1	73488.3	111025	99373.6	106982	58078.2	54413.5	49338.3	54869.2	72297.5	52508.8	0	0	0	61476.1	58689.2	61547.1	51544.2	53084.5	56203.8	83398.2	74906.5	83058.7	48885.6	45530.6	48640.4	18.8626	18.575	16.4191	27911.7	27796.1	28501.1	42227.9	41054	39371.8	40534	40683.2	38762.7	18553.4	21154.6	24255	32.5255	26.0451	40.5222	114003	32232.8	58227.9	195160	212099	229564	74852.4	92191.7	51105.1	81872.5	68286.9	49851.9	19.2401	20.6886	22.4934	60378.1	54616.8	49178.5	126057	126264	126658	25068.3	23541.8	22861.3	24823.3	38441	35152.2	0	0	0	14540.7	15184.9	18020.7	48025.9	47465.2	52007.4	9478.14	8388.4	9662.67	13450.7	10551.9	12379
Prostaglandin E2	0	0	0	0	0	0	0	0	0	0	0	0	0	0	0	0	0	0	0	0	0	0	0	0	0	0	0	0	0	0	0	0	0	0	0	0	0	0	0	0	0	0	0	0	0	0	0	0	1126.92	0	0	976.905	1195.65	1021.27	1176.8	861.584	755.716	867.951	1173.36	787.719	0	0	0	0	0	0	0	0	0	0	0	0	0	0	0	0	0	0	0	0	0	0	0	0	0	0	0	0	0	0	0	0	0	0	0	0	0	0	0	0	0	0	0	0	0	0	0	0	0	0	0	0	0	0	0	0	0	0	0	0	0	0	0	0	0	0	0	0	0	0	0	0	0	0	0	0	0	0	0	0	0	0	0	0	0	0	0	0	0	0
Pterin	0	0	0	0	0	0	0	0	0	0	0	0	0	0	0	0	0	0	0	0	0	0	0	0	0	0	0	0	0	0	0	0	0	0	0	0	0	0	0	0	0	0	0	0	0	0	0	0	0	0	0	0	0	0	0	0	0	0	0	0	0	0	0	0	0	0	0	0	0	0	0	0	0	0	0	0	0	0	2.53498	5.40102	0	4.4573	0	0	0	0	0	7.43167	0	6.47593	0	0	0	6.06226	0	0	0	0	4.06715	4.00086	0	0	5.90521	0	0	0	0	0	0	0	0	0	0	0	0	0	0	0	0	0	0	0	0	0	0	0	0	0	0	0	0	0	0	0	0	0	0	0	0	0	0	0	0	0	0	0	0	0	0	0
Putrescine(1,4-Butanediamine)	0	0	0	42.708	49.6395	37.3403	26.2918	35.1611	22.4121	0	0	19.048	17.9261	12.9369	27.0193	0.27712	0	0.401617	1436.49	1166.99	1210.71	6719.46	8079.82	6780.88	1161.98	1205.82	1209.41	1174.36	1182.82	1149.49	0	0.234549	0	1244.64	1096.13	1290.68	2569.59	2513.22	2701.96	720.187	901.642	683.865	859.743	612.794	754.675	0	0	0	0	16.1608	22.3649	25.2635	29.3525	15.3335	26.6973	18.9701	17.4428	24.5704	28.1591	24.1998	1.60028	1.218	1.08186	5242.08	5308.17	4589.92	17063.9	15634.8	15993.8	3537.86	3059.61	2574.13	3149.36	4623.16	3984.05	0	0	0	90.391	80.2899	100.148	77.4241	97.147	86.3266	1155.56	1104.81	1125.39	169.836	177.274	124.445	0.896472	0.910488	0.733561	2785.47	2932.69	3100.64	2904.49	3226.87	3129.34	5729.39	6029.91	5747.51	2754.62	2824.63	2895.83	1.67092	1.83016	2.14213	6686.39	514.369	2350.52	6408.85	6440.9	6676.98	4031.87	4757.42	2505.68	4078.74	2810.09	966.034	0	0	0	76.9674	64.2788	58.94	64.8341	86.3381	88.3446	17.9477	0	0	0	31.9259	30.6152	5.17681	4.26599	4.43533	11623.6	12106.6	9681.56	19274.7	14789.8	16409.2	10206.1	7275.55	13089.4	7699.33	10365.5	8043.73
Pyridoxal	0	0	0	0	0	0	0	0	18.7068	0	0	0	0	0	0	0	0	0	0	0	0	23.3625	0	0	0	14.2614	0	0	0	0	0	0	0	0	0	0	0	0	0	0	0	10.9508	0	0	0	0	0	0	21.7102	15.9203	13.4423	0	0	15.835	0	15.9216	0	17.9941	17.2756	17.843	0	0	0	0	8.68248	9.23848	0	0	15.8732	10.557	0	6.48797	0	14.6869	0	0	0	0	0	37.4202	34.4663	30.7016	36.6857	33.3823	0	0	42.23	39.6123	33.7657	42.9513	0	0	0	0	0	16.6101	13.9417	26.0907	0	19.7686	21.5512	19.7722	0	0	0	0	0	0	0	0	0	0	0	0	0	0	0	0	0	0	0	0	0	13.9238	0	0	0	0	0	0	0	0	0	0	0	0	0	0	0	0	0	0	0	0	0	0	0	0	0	0
Pyridoxamine	0	0	0	15.218	13.2823	18.551	45.1741	46.3694	50.2405	21.5304	24.8385	39.8855	26.5264	22.4248	49.4058	0	0	0	0	0	0	52.3691	61.5855	45.4857	22.8243	22.9895	19.4011	13.9688	20.4045	13.3135	0	0	0	8.8931	0	0	16.2166	12.8503	13.1631	0	0	9.11332	0	0	8.99809	0	0	0.0652739	5.29446	6.3855	4.53145	7.90635	10.4977	7.1517	6.92154	9.50964	7.97115	7.73333	7.22174	4.96797	0	0	0	5.75045	5.35222	0	28.853	28.046	27.5662	10.2436	8.56359	9.72733	9.90878	8.17834	10.0904	0	0	0	16.7915	22.7238	20.9472	16.961	20.3007	19.3356	29.1997	35.3775	35.7802	20.304	24.3817	26.2051	0	0	0	2.2225	4.73336	3.90652	18.1327	19.3093	16.885	21.5114	25.5406	17.3651	10.1605	9.38315	9.86305	0	0	0	6.42844	11.5473	8.78268	31.198	34.0364	35.0478	17.7304	19.8455	18.0417	18	20.3269	19.2691	0	0	0	26.8296	28.3174	26.2206	31.2697	27.7353	29.9881	9.52832	11.9593	12.3979	8.99625	12.4583	7.88662	0	0	0	0	0	0	20.6293	22.8874	13.651	0	0	0	0	0	0
Pyridoxamine 5'-phosphate	0	0	0	0	0	0	0	0	0	0	0	0	0	0	0	0	0	0	0	0	0	0	0	0	0	0	0	0	0	0	0	0	0	0	0	0	0	0	0	0	0	0	0	0	0	0	0	0	25.7527	35.5205	26.6195	28.8213	25.5108	27.9153	32.3536	30.1799	27.5621	30.8716	20.125	29.2893	0	0	0	0	0	0	0	0	0	0	0	0	0	0	0	0	0	0	0	0	8.42383	0	0	0	0	0	0	0	0	0	0	0	0	0	14.5628	13.7155	0	0	0	0	0	0	0	0	0	0	0	0	0	0	0	0	0	0	0	0	0	0	0	0	0	0	0	0	0	0	0	0	0	0	0	0	0	0	0	0	0	0	0	0	0	0	0	0	0	0	0	0	0	0
Pyridoxine	0	0	0	0	0	0	14.7632	17.2339	14.4664	0	0	0	0	0	9.18573	0	0	0	9.40742	14.8131	10.9134	13.7426	16.4442	12.2358	14.4632	13.0803	12.527	10.9344	12.6205	0	0	0	0	0	0	0	0	0	0	0	0	0	0	0	0	0	0	0	0	0	0	0	0	0	0	0	0	0	0	0	0	0	0	0	0	0	0	0	0	0	0	0	0	8.06118	0	0	0	0	6.31871	8.22459	5.67483	0	9.53177	8.02518	16.8663	19.2609	18.2921	6.40435	6.99933	6.2245	0	0	0	0	0	0	0	0	0	0	0	3.01099	2.03366	2.64535	0	0	0	0	0	0	0	0	0	0	0	0	0	0	0	0	0	0	0	14.0137	18.4185	0	15.4833	14.9065	14.3331	0	0	0	0	9.04302	0	0	0	0	0	0	0	0	0	0	0	0	0	0	0	0
Pyrrole-2-carboxylate	0	0	0	0	0	0	0	0	0	0	0	0	0	0	0	0	0	0	0	0	0	23.0929	35.8361	0	0	0	0	0	0	0	0	0	0	0	0	0	27.4386	0	21.649	0	0	0	0	0	0	0	0	0	0	0	0	0	0	0	0	0	0	0	0	0	0	0	0	0	0	0	0	0	0	0	0	0	0	0	0	0	0	0	0	0	0	0	0	0	0	0	0	0	0	0	0	0	0	0	0	0	0	0	0	0	0	0	0	0	0	0	0	0	0	0	0	0	0	0	0	0	0	0	0	0	0	0	0	0	0	0	0	0	0	0	0	0	0	0	0	0	0	0	0	0	0	0	0	0	0	0	0	0	0	0
Pyruvate	0	0	0	0	0	0	0	0	0	0	0	0	0	0	0	0	0	0	0	0	0	0	0	0	0	0	0	0	0	0	0	0	0	0	0	0	0	2727.49	3333.28	0	0	0	0	0	0	0	0	0	0	0	0	0	0	0	0	0	0	0	0	0	0	0	0	0	0	0	0	0	0	0	0	0	0	0	0	0	0	0	0	0	0	0	0	0	0	0	0	0	0	0	0	0	0	0	0	0	0	0	0	1101.21	1650.13	1119.09	0	0	0	0	0	0	0	0	0	0	0	0	0	0	0	0	0	0	0	0	0	0	0	0	0	0	0	0	0	0	0	0	0	0	0	0	0	0	0	0	0	0	0	0	0	0	0	0
Quinate	0	0	0	43.8073	30.4146	35.805	0	0	0	24.7402	13.6494	32.7174	23.173	0	22.1372	1.23276	1.07519	2.84799	2028.58	1774.43	1764.8	1567.83	2485.79	2122.9	1493.7	1737.78	2140.36	1951.23	1957.53	1902.63	0	0	0	70.8314	0	76.239	216.777	227.434	263.063	141.595	178.155	87.9686	159.605	127.669	135.786	0	0	0	55.7786	63.4524	60.827	69.6197	98.7658	57.1544	62.2654	73.0096	72.3724	52.9388	82.501	63.7569	6.20179	4.4464	5.49001	5345.56	7133.78	5824.17	6975.44	6366.31	6972.58	5283.09	4772.31	4066.53	4336.05	6215.93	5276.86	0	0	0	82.1789	83.3066	65.5201	57.9907	82.9458	90.8796	113.244	129.736	111.738	65.8656	66.9024	70.295	1.98195	3.1647	2.20066	3726.55	4125.41	4800.15	3748.75	4332.62	4423.43	4395.8	4987.04	4843.64	3320.06	4128.88	4351.82	0.408203	0	0.420179	162.827	97.3806	99.6696	62.3639	65.5218	65.9967	68.9985	81.8874	69.9912	80.6408	60.9471	69.5902	0	0	0	110.319	90.558	51.3053	46.8389	54.6346	76.0092	74.4177	51.0232	61.3765	42.451	39.8609	24.4005	4.37922	2.97097	3.33305	2770.62	2734.02	2621.44	2838.47	2844.38	2929.06	2657.82	2164.78	2663.74	2568.75	2532	2431.05
Riboflavin	0	0	0	0	0	0	0	0	0	0	0	0	0	0	0	0	0	0	0	0	0	0	0	0	0	0	0	0	0	0	0	0	0	0	0	0	0	0	0	0	0	0	0	0	0	0	0	0	0	0	0	0	0	0	0	0	0	0	0	0	0	0	0	0	0	0	0	0	0	0	0	0	0	0	0	0	0	0	112.814	94.4627	91.9905	73.8482	97.7598	113.181	76.9749	118.916	116.638	95.5939	105.181	70.6842	0	0	0	74.2334	86.7433	91.8935	105.029	97.7451	120.324	103.324	155.151	137.336	88.7029	92.3788	102.024	0	0	0	0	0	0	0	0	0	0	0	0	0	0	0	0	0	0	0	0	0	0	0	0	0	0	0	0	0	0	0	0	0	0	0	0	0	0	0	0	0	0	0	0	0
Ru5P	0	0	0	0	0	0	0	0	0	0	0	0	0	0	0	0	0	0	0	0	26.0897	0	0	0	57.3098	57.9912	51.1477	65.3536	86.9044	59.2467	0	0	0	0	0	0	0	0	0	61.6679	47.0106	0	79.3351	42.3125	0	0	0	0	0	0	0	0	0	0	0	0	0	0	0	0	0	0	0	0	0	0	0	0	0	0	0	0	0	0	0	0	0	0	0	0	0	0	0	0	0	0	0	0	0	0	0	0	0	60.9339	49.17	55.716	0	0	31.6294	0	0	0	61.987	71.23	76.5183	0	0	0	0	0	0	0	0	0	0	0	0	0	0	0	0	0	0	0	0	0	0	0	0	0	0	0	0	0	0	0	0	0	0	0	0	0	0	0	70.7892	0	77.7449	48.8174	0	0
S7P	0	0	0	0	0	0	0	0	0	0	0	0	0	0	0	0	0	0	0	0	71.8259	0	0	0	132.198	203.543	133.93	168.491	136.521	155.457	0	0	0	74.7641	104.909	54.3869	0	0	0	89.1953	86.1699	0	93.3693	62.0597	0	0	0	0	0	0	0	0	0	0	0	0	0	0	0	0	0	0	0	0	0	0	0	0	0	0	0	0	0	0	0	0	0	0	0	0	0	0	0	0	0	0	0	0	0	0	0	0	0	78.2778	99.1308	89.5745	0	0	59.0795	0	0	0	58.0929	58.5265	63.1369	0	0	0	0	0	0	0	0	0	0	0	0	0	0	0	0	0	0	0	0	0	0	0	0	0	0	0	0	0	0	0	0	0	0	0	0	0	0	0	0	0	0	0	0	0
Saccharate	0	0	0	0	0	0	0	0	0	0	0	0	0	0	0	0	0	0	0	0	0	0	0	0	0	0	0	0	0	0	0	0	0	0	104.462	0	0	0	0	170.205	193.429	32.8455	198.219	115.32	0	0	0	0	0	0	0	0	0	0	0	0	0	0	0	0	0	0	0	0	0	0	0	0	0	0	0	0	0	0	0	0	0	0	0	0	0	0	0	0	0	0	0	0	0	0	0	0	0	0	0	0	0	0	0	0	0	0	0	0	0	0	0	0	0	0	0	0	0	0	11.8942	0	0	0	0	0	0	0	0	0	0	0	0	0	0	0	0	0	0	0	0	0	0	0	0	0	0	0	0	0	0	0	0	0	0	0
Saccharopine	0	0	0	71.9284	69.1416	80.0094	43.7719	43.0052	35.2512	30.4166	31.192	32.4579	25.8768	31.7831	71.2028	0	0	0	0	0	0	0	0	0	0	0	0	0	0	0	0	0	0	19.9951	39.6279	30.4617	34.7123	46.1249	52.4036	22.5438	36.6423	0	33.5881	21.4357	0	0	0	0	83.4823	85.2136	80.142	87.1164	93.8965	112.361	95.7122	97.1527	92.2988	93.349	85.712	82.1682	0	0	0	0	0	0	0	0	0	0	0	0	0	0	0	0	0	0	30.9945	30.8978	38.9491	27.9438	27.4688	31.1253	16.4923	0	13.9673	26.7077	18.3625	14.6043	0	0	0	0	0	0	6.89887	14.2767	11.498	0	14.0966	22.9736	0	0	0	0	0	0	45.6052	121.276	83.817	91.6934	82.8998	84.4773	65.5791	52.3374	48.844	52.4611	48.1008	68.7245	0	0	0	92.9315	105.96	86.0008	30.2228	25.8272	29.3108	65.161	61.5593	77.1284	63.2366	103.996	62.8928	0	0	0	96.7938	110.91	116.138	91.2878	96.4161	77.8092	87.3951	78.6528	94.9	96.1153	76.8536	84.5193
SAM+	0	0	0	13.2804	11.0459	12.8582	0	0	0	0	0	5.71657	0	0	6.37271	0	0	0	120.305	121.914	107.022	0	0	0	55.2945	57.2815	55.6629	30.4466	41.8901	40.9948	0	0	0	44.366	44.9524	40.5108	20.385	18.6502	18.9822	24.5062	35.7942	19.9585	25.1041	17.1263	16.7346	0	0	0	9.94019	11.536	9.35034	11.9775	14.861	13.1617	9.94706	15.8661	11.634	10.3025	11.5216	10.9407	0	0	0	41.7572	44.1082	38.9565	10.5487	9.03644	9.61202	20.237	21.4989	15.7129	19.1639	21.3765	19.8104	0	0	0	22.0706	20.4706	20.8826	16.9682	16.5106	14.6615	3.99646	0	7.0219	10.1184	14.8887	9.7647	0	0	0.0795359	111.065	123.389	118.896	131.976	140.479	121.89	14.6891	13.1938	16.2824	70.8889	64.9682	54.4331	0	0	0	25.1337	11.0685	17.1133	0	6.74198	7.05278	13.3057	14.2928	9.93591	11.3826	9.76392	10.0682	0	0	0	0	0	0	0	0	0	0	0	0	0	0	0	0	0	0	23.7141	28.6593	23.1325	24.0356	21.0085	23.4269	24.3319	18.148	27.0626	22.9695	24.1504	14.9681
Sarcosine	0	0	0	0	0	0	0	0	0	0	0	0	0	0	0	0	0	0	112.295	82.8941	68.2904	0	0	0	124.597	91.6346	80.3216	105.635	80.4689	87.1274	0	0	0	53.1196	0	0	109.311	99.6272	111.134	113.793	102.945	104.86	98.3756	98.3027	97.961	0.337114	0	0	0	0	0	0	0	0	0	0	0	0	0	0	0	0	0	113.269	146.642	128.027	0	0	0	209.738	269.142	212.168	257.941	283.551	221.303	0	0	0	0	13.324	12.7092	17.0502	19.459	0	0	0	0	26.2773	0	0	0	0	0	40.39	32.2635	47.702	50.6734	54.8908	31.8328	70.6128	77.5195	79.424	50.9439	73.7946	57.4077	0	0	0	0	0	0	0	0	0	0	0	0	0	0	0	0	0	0	0	0	0	0	0	0	0	0	0	0	0	0	0	0	0	0	40.0845	0	0	0	0	0	0	52.0589	63.8719	0	46.0902
SDMA	0	0	0	0	0	0	0	0	0	0	0	0	0	0	0	0	0	0	0	0	0	0	0	0	0	0	0	0	0	0	0	0	0	34.5454	29.4142	32.5625	32.0875	23.9633	31.9014	26.3927	23.5647	19.0876	24.1995	17.6482	19.2716	0	0	0	0	0	0	0	0	0	0	0	0	0	0	0	0	0	0	43.5062	42.9492	38.1744	46.7172	42.7631	46.1048	31.5881	26.4631	25.0705	29.9356	37.6856	36.0963	0	0	0	0	0	0	0	0	0	0	0	0	0	0	0	0	0	0	24.6303	28.6795	27.2624	24.729	27.629	24.7732	30.1629	28.4284	25.8665	24.3561	21.4602	21.8461	0	0	0	40.1988	11.6065	25.0559	37.7541	35.6004	46.2203	35.596	44.578	31.194	39.821	28.6658	17.8505	0	0	0	0	0	0	0	0	0	0	0	0	0	0	0	0	0	0	25.2403	25.444	25.908	17.9879	20.6989	20.4084	18.8681	15.5306	21.1493	17.6075	18.6116	25.8588
Sebacate	0.0770842	0.0848383	0.0842561	56.2067	58.111	50.0581	50.2743	51.8468	52.4215	26.0729	25.6246	43.7192	48.2356	31.593	44.8729	0	0	0	14.8739	10.7757	13.1951	17.1054	18.2353	19.1415	10.4572	12.139	12.7776	12.3881	13.8045	13.3829	0	0	0	5.78424	6.88264	7.36014	0	0	5.72502	0	0	5.79159	5.63275	3.40698	5.76971	0	0	0	26.9281	33.4985	30.1819	31.7142	33.4418	32.2869	35.916	28.4118	28.5524	28.3568	31.389	32.9726	0	0	0	9.47108	10.471	9.25296	11.6396	11.4752	13.8934	8.00605	8.79022	7.93925	9.35512	11.3822	10.4723	0	0	0	37.6655	34.413	28.0478	29.9379	28.881	27.8639	31.3097	31.4208	24.4132	31.7087	23.0725	25.5923	0	0	0	12.9748	0	12.2092	14.7689	13.091	8.42655	10.4522	12.2958	11.1966	0	13.3259	13.6166	0	0	0	17.2284	7.55268	7.27229	18.5316	15.0612	13.5109	13.3846	15.3928	9.49609	11.6603	9.23215	8.12525	0.0842488	0.0774267	0.0578114	70.6287	67.3397	52.9136	70.071	63.9597	69.6616	45.2503	47.4714	53.7713	41.9889	52.835	44.2525	0	0	0	0	0	0	0	0	0	0	0	0	0	0	0
Ser	0	1.49613	0	468.842	463.285	449.237	205.486	220.507	173.426	211.955	158.986	340.702	313.26	284.624	375.645	2.55409	0	3.37218	659.336	790.219	650.237	5895.65	5951.06	6950.55	2113.16	2352.36	2217.7	1660.32	2078.78	1785.69	0	0	1.33142	416.609	421.789	430.443	8064.19	7720.21	8589.61	665.009	712.012	619.296	754.241	590.626	705.511	1.00019	0.401012	0.828854	319.841	337.971	316.361	317.31	314.317	346.385	299.973	341.01	331.937	337.141	345.639	316.732	2.42428	0	1.81819	386.003	383.987	399.715	160.525	300.126	350.518	679.346	709.814	541.752	602.153	806.911	634.342	0	0	0	151.066	143.646	136.858	134.51	131.598	127.283	78.0744	71.1607	80.1751	194.887	155.508	467.109	0.451043	0.777194	0.325974	317.557	304.184	338.513	514.137	547.84	617.834	3990.06	4102.06	3903.39	373.638	376.017	357.1	2.04611	2.20543	2.60876	567.342	385.457	476.263	170.742	156.431	145.111	628.792	686.755	419.728	669.826	445.341	356.541	0	0	0	550.007	528.696	558.482	117.083	147.097	137.615	261.492	308.868	317.57	270.499	420.99	273.178	3.172	1.83043	1.52832	295.739	331.752	311.28	182.612	241.362	185.551	633.336	476.606	691.807	646.016	733.543	694.305
Serotonin	0	0	0	0	0	0	0	21.5581	0	0	0	0	0	0	0	0	0	0	0	0	0	0	0	0	0	0	0	0	0	0	0	0	0	0	0	0	0	0	0	0	0	0	0	0	0	0	0	0	0	0	0	0	0	0	0	0	0	0	0	0	0	0	0	0	0	0	0	20.7718	0	0	0	0	0	0	0	0	0	0	18.0488	21.1531	28.9595	18.2774	0	25.4492	0	27.3257	0	14.5224	0	17.7787	0	0	0	0	0	32.5612	19.1262	22.9927	25.9384	0	0	16.8286	0	18.3489	0	0	0	0	0	0	0	0	0	15.1949	0	0	0	0	0	0	0	0	0	0	0	0	0	0	0	0	0	0	0	0	0	0	0	0	0	0	0	0	0	0	0	0	16.3252	21.0292	0	0
S-Methylmethionine	0	0	0	0	0	0	0	0	0	0	0	0	0	0	0	0	0	0	38.7933	50.4567	37.8045	22.5972	49.6746	24.3015	39.9993	39.2988	37.3859	25.0481	0	0	0	0	0	0	0	0	0	0	0	0	0	0	0	0	0	0	0	0	0	0	0	0	0	0	0	0	0	0	0	0	0	0	0	0	0	0	0	0	0	0	0	0	0	0	0	0	0	0	0	0	0	0	0	0	0	0	0	0	0	0	0	0	0	0	0	0	0	0	0	0	0	0	0	0	0	0	0	0	0	0	0	0	0	0	0	0	0	0	0	0	0	0	0	0	0	0	0	0	0	0	0	0	0	0	0	0	0	0	0	0	0	0	0	0	0	0	0	0	0	0
Spermidine	0	0	0	55.5046	46.7986	48.8885	32.4878	47.9563	56.0205	13.0444	10.297	22.2099	37.9435	33.9379	39.0569	0	0	0	256.61	214.217	225.672	295.308	493.624	444.623	196.295	204.542	182.274	179.786	178.639	161.033	0	0	0	64.1913	46.5326	63.5954	132.162	124.004	148.744	33.7145	46.3208	31.1747	39.8377	24.5008	33.9643	0.203594	0.0581528	0	12.7289	11.646	9.98367	13.8732	11.0448	9.35889	12.4958	12.7036	13.034	14.1107	10.876	10.501	0	0	0	92.4892	106.755	106.446	178.215	163.773	172.178	56.1371	54.3693	41.0442	55.4153	83.5329	66.0542	0	0	0.0130041	33.0098	66.5296	57.3113	33.5228	45.3828	45.1876	19.4858	19.9438	21.8988	26.2949	26.2021	31.1809	0	0	0	49.1175	54.1472	60.5907	41.0716	49.6006	53.2881	78.495	80.3167	75.8636	34.7506	33.0765	39.8747	0	0	0	356.162	14.8795	72.8616	304.51	278.631	336.051	128.132	168.38	65.8612	140.776	75.1348	29.0311	0	0	0	10.3619	11.6732	10.3453	0	0	0	0	0	0	0	0	0	0	0	0	21.8719	16.8014	14.1615	49.9919	18.9585	30.2906	0	0	25.4804	0	15.4656	0
Succinate	1.38427	1.39064	1.6999	553.676	563.222	532.697	314.305	424.355	330	225.399	234.323	394.058	361.422	229.891	355.084	1.80191	1.89013	3.19454	1444.03	1647.89	2151.92	778.635	766.976	1384.61	1108.25	1148.19	1565.69	915.278	1289.2	1475.96	3.9324	3.29721	4.45247	4757.65	6569.49	5008.56	8571.7	8532.12	8597.34	2686.8	2496.86	1348.13	2041.91	1193.65	1190.99	4.67367	3.9477	4.12963	667.014	678.441	609.632	652.944	695.253	671.519	693.818	689.725	586.958	724.885	731.546	666.607	18.7103	10.1714	10.3277	18096.5	22857.7	27586.1	21733.6	21402	21620.4	5794.57	14855.2	8411.47	11630.5	9408.08	11383	2.16857	2.22832	1.95503	800.235	772.755	684.05	670.167	662.734	665.102	298.938	286.335	291.264	333.859	310.776	334.767	1.76277	1.96122	2.2146	534.477	566.679	697.942	1053.15	1240.88	1744.67	568.036	616.021	582.511	456.822	472.636	487.217	2.73702	2.0594	2.83373	1761.48	842.999	1399.58	628.215	733.279	723.24	1081.35	1083.56	844.564	796.902	700.768	561.558	1.82079	1.52319	1.52814	1655.86	1744.15	1822.65	329.538	360.186	361.715	347.996	295.509	348.679	353.895	447.052	318.78	1.28474	1.55143	1.51932	862.228	827.167	913.841	638.083	748.545	1024.84	476.774	367.031	419.045	398.738	321.78	397.621
Synephrine	0	0	0	0	0	0	0	0	0	0	0	0	0	0	0	0	0	0	0	0	0	0	0	0	0	0	0	0	0	0	0	0	0	0	0	0	0	0	0	0	0	0	0	0	0	0	0	0	0	0	0	0	0	0	0	0	0	0	0	0	0	0	0	0	0	0	0	0	0	0	0	0	0	0	0	0	0	0	0	0	0	0	5.09802	0	0	2.17431	0	6.77869	0	0	0	0	0	52.3727	59.5397	59.199	51.4596	65.0783	58.9762	53.6388	45.9983	47.5874	50.5856	52.8578	56.4005	0	0	0	0	0	0	0	0	0	0	0	0	0	0	0	0	0	0	0	0	0	0	0	0	0	0	0	0	0	0	0	0	0	0	0	0	0	0	0	0	0	0	0	0	0
Syringate	0	0	0	0	0	0	0	0	0	0	0	0	0	0	0	0	0	0	0	0	0	0	0	0	0	0	0	0	0	0	0	0	0	0	0	0	0	0	0	0	0	0	0	0	0	0	0	0	0	0	0	0	0	0	0	0	0	0	0	0	0	0	0	0	0	0	0	0	0	0	0	0	0	0	0	0	0	0	0	0	0	0	0	0	0	0	0	0	0	0	0	0	0	355.53	303.766	370.982	332.302	338.852	351.744	239.516	258.255	295.714	313.279	369.161	368.405	0	0	0	0	0	0	0	0	0	0	0	0	0	0	0	0	0	0	0	0	0	0	0	0	0	0	0	0	0	0	0	0	0	0	0	0	0	0	0	0	0	0	0	0	0
Tartrate	0	0	0	0	0	0	0	0	0	0	0	0	0	0	0	0	0	0	0	0	0	0	0	0	0	0	0	0	0	0	0	0	0	0	0	0	0	0	0	0	0	0	0	0	0	0	0	0	0	0	0	0	0	0	0	0	0	0	0	0	0	0	0	0	0	23.756	0	0	0	0	0	0	0	0	0	0	0	0	0	0	0	0	0	0	0	0	0	0	0	0	0	0	0	0	0	0	0	0	0	0	0	0	0	0	0	0	0	0	0	0	0	0	0	0	0	0	0	0	0	0	0	0	0	0	0	0	0	0	0	0	0	0	0	0	0	0	0	0	0	0	0	0	0	22.5626	0	0	0	0	0	0
Taurine	0	0	0	0	0	0	0	0	0	0	0	0	0	0	0	0	0	0	918.084	0	0	0	0	0	0	0	0	1399.49	0	0	0	0	0	4212.25	5387.02	4463.36	7029.58	6919.36	7369.23	5112.31	5418.36	3834.42	5292.44	4854.19	4082.02	0	0	0	0	0	0	0	0	0	0	0	0	0	0	0	0	0	0	12153.5	13827.9	11879.3	15644.5	14591.7	14125.3	11262.1	9695.43	8700.32	9588.08	11494.2	8885.76	0	0	0	0	0	0	0	0	0	0	0	0	0	0	1051.05	2.67135	3.31416	2.37287	6042.41	5329.37	5693.92	5485.88	5133.95	5695.67	4753.66	5084.39	4696.9	5381.04	5104.5	5001.8	0	0	0	0	0	0	0	0	0	0	0	0	0	0	0	0	0	0	0	0	0	0	0	0	0	0	0	0	0	0	0	0	0	10352.2	10405.5	10209.7	10339.5	10993.6	10007	9501.52	7840.82	9274.87	9435.16	9072.82	9785.1
Taurocholate	0	0	0	5.01681	5.15201	8.35048	0	3.66724	0	0	0	6.96363	9.85836	3.23354	6.49898	0	0	0	47.4038	13.0469	15.8695	0	5.75968	0	4.07511	7.04575	0	145.769	7.91974	5.17539	0.171221	0.142017	0.258802	308.558	433.335	318.914	11.8768	17.5351	12.7241	268.056	292.079	101.321	241.405	197.392	109.025	0	0	0	32.1834	29.5423	32.0763	34.9751	47.6539	31.7451	28.1686	32.5092	37.3253	25.2253	26.7144	27.8957	0	0	0	102.661	89.1181	77.9302	28.1007	26.836	34.2578	100.197	66.4858	66.0873	63.7529	100.909	72.016	0	0	0	0	0	0	0	0	0	0	0	0	0	0	0	0	0	0	0	10.9843	0	28.2808	24.6295	27.8935	0	0	0	0	0	11.7414	0	0	0	12.53	7.63226	0	0	0	0	0	0	0	0	0	0	0.315183	0.0804162	0.189133	519.862	678.393	723.03	265.223	195.923	281.91	276.596	206.219	545.783	248.275	486.29	245.032	0	0	0	0	0	0	0	0	0	0	0	0	0	0	0
Terephthalate	0.36057	0.407038	0.266686	34.0797	28.3126	30.0022	34.1196	39.7101	34.9688	26.8324	25.0296	30.7017	20.4207	19.9294	30.583	0.274289	0	0.455945	22.7136	24.2656	25.8568	23.4309	31.0026	30.233	21.5593	22.4989	28.2059	25.7052	26.8016	34.2802	0	0.267898	0.319772	28.4536	24.4295	15.3694	22.2224	25.6752	19.2662	28.703	18.1519	20.0741	0	0	13.5931	0.49793	0.486257	0.37293	0	0	0	0	0	0	0	0	0	0	0	0	0	0.458429	0.344112	0	26.6381	28.1197	26.5177	26.3926	28.2346	22.0808	26.3067	20.1773	22.6792	26.3314	21.079	0.370597	0	0.501867	32.1135	33.8244	28.0836	32.066	35.0863	37.3504	43.5808	35.3721	24.5771	34.1058	34.2419	43.7447	0.397852	0.386648	0.537217	37.9811	31.7541	21.1859	31.9025	46.4566	39.536	35.0634	44.465	28.9815	22.6796	22.2503	34.3	0.303357	0	0.369596	28.3946	28.7024	30.8453	31.8604	33.3333	27.5814	38.4497	28.4191	32.1954	27.8019	31.5913	27.2447	0.244203	0.247499	0.269298	27.784	26.1833	21.7201	25.4639	26.937	25.3417	17.7059	22.1213	30.4229	18.0162	17.1708	16.4834	0.252757	0.304506	0.340672	0	14.5992	22.7415	0	28.7118	27.1831	22.5886	30.9597	20.2006	0	19.2725	20.5156
Thiamine	0	0	0	0	5.57257	8.99132	30.0833	31.2289	37.9342	0	0	5.49253	6.25002	3.97452	36.3699	0	0	0	0	0	0	61.2751	61.648	55.4917	12.1635	11.6421	10.7655	8.04314	12.6643	8.48489	0	0	0	0	0	0	25.6608	25.4333	23.9949	0	0	5.39025	0	0	6.25663	0	0	0	3.7605	2.86045	4.04877	4.2647	0	0	0	3.86298	5.08483	0	0	0	0	0	0	0	0	0	35.973	36.3863	33.2918	10.1536	5.02374	5.3114	6.7901	10.843	10.2526	0	0	0	7.63003	11.6777	10.7995	10.155	8.76928	10.7045	18.6724	21.1206	20.6979	14.181	17.6332	19.9019	0	0	0	0	0	0	7.32064	7.28291	9.11918	38.5753	41.2351	40.4096	0	2.51872	2.36474	0	0	0	0	5.20253	0	36.5945	45.3999	35.4667	12.8991	14.742	11.7762	13.9908	11.5714	23.1022	0	0	0	19.611	21.4164	18.6307	19.9203	21.7666	24.6023	0	0	0	0	6.0162	7.16486	0	0	0	0	0	0	15.8047	15.2542	13.0666	0	0	0	0	0	0
Thr	0	0	0.626374	421.288	452.3	395.366	202.713	237.323	180.431	60.0557	60.99	83.1272	104.764	55.3631	71.4421	1.37659	1.08913	1.84212	1447.23	1600.39	1405.62	5814.86	6530.1	7435.11	1229.69	1292.83	1212.59	952.619	1283.34	1020.98	2.30065	1.74663	2.12466	2630.78	3631.54	2808.83	14078.3	15456.2	17732.6	2679.61	3131.08	1899.44	3201.16	2340.9	1948.21	0.534301	0.348764	0.524107	294.048	302.28	293.431	292.594	311.656	312.051	284.276	315.466	311.128	293.094	335.945	318.953	1.37575	1.03888	0.981026	670.032	789.318	819.206	207.545	384.251	397.496	350.57	363.987	313.86	335.254	472.306	371.933	0.289486	0.232549	0.323801	204.662	180.683	171.312	189.413	207.567	178.02	127.451	130.184	118.926	185.697	165.023	141.38	0.793974	0.908625	0.68369	1223.67	1250.69	1323.2	1024.64	1068.01	1138.03	4750.1	4807.64	4582.43	779.596	765.485	749.804	0.973608	0.825909	0.996059	672.445	521.277	544.044	198.607	251.376	245.233	231.358	275.299	189.812	258.15	198.157	175.383	0	0	0	77.8759	78.1502	107.603	286.712	270.44	300.046	69.7073	71.4839	86.6285	70.5464	71.1952	62.8942	1.65056	1.15448	1.22316	919.698	871.128	883.155	1100.93	1125.37	1237.82	463.659	358.985	466.225	438.685	462.226	456.528
Threonate	0	0	0	0	0	0	0	0	0	0	0	0	0	0	0	0	0	0	0	0	0	0	0	0	73.8319	87.7545	0	115.991	198.107	0	1.72606	0	1.84702	2762.41	3874.51	3518.82	1228.64	1316.92	1127.04	2873.86	2722.4	2660.5	2866.02	2498.38	2076.56	0	0	0	0	0	0	0	0	0	0	0	0	0	0	0	0	0	0	0	0	0	0	0	0	200.354	229.213	206.544	165.923	0	0	0	0	0	0	0	0	0	0	0	0	0	0	0	0	0	0	0	0	1115.04	1221.7	1226.29	1067.38	1187.78	1145.41	1264.82	1373.93	1286.99	902.156	1004.87	1120.14	0	0	0	0	0	0	0	0	0	0	0	0	0	0	0	0	0	0	0	85.2788	0	0	0	0	0	0	0	0	0	0	0	0	0	0	0	0	0	0	0	0	0	0	0	0	0
Thymidine	0	0	0	393.851	349.278	438.842	420.745	449.375	455.102	237.52	267.659	405.443	262.24	334.758	0	0	0	0	364.957	466.829	355.267	1092.81	1226.15	1388.26	507.576	500.578	457.832	422.035	418.933	332.165	0	0	0	288.976	234.67	322.863	566.321	590.964	594.008	301.93	252.948	251.316	245.099	271.387	0	1.82031	1.70517	1.58139	462.151	479.094	662.282	442.795	0	436.871	447.901	413.947	391.523	336.067	0	416.239	0	0	0	299.81	283.739	286.664	376.396	375.01	374.748	289.113	270.639	227.946	245.669	344.724	316.103	1.53224	1.34187	0	455.781	442.891	423.507	358.795	446.308	461.04	398.977	382.154	419.064	347.366	409.286	444.52	1.59321	1.67614	1.27179	392.312	411.408	399.737	419.995	429.659	445.176	418.283	414.782	438.963	280.632	270.85	291.111	0	0	0	350.417	489.606	486.995	500.959	424.436	478.584	362.641	432.747	316.014	431.926	397.482	432.704	0	0	0	808.755	884.199	381.193	353.619	399.946	484.49	659.608	677.123	713.769	699.065	0	608.831	0	0	0	486.934	422.385	366.158	0	527.248	381.375	502.156	0	441.608	0	403.631	384.76
Thymine	0	0	0	325.636	376.085	1059.58	0	1002.73	429.574	0	0	0	0	0	465.327	0	0	0	261.13	0	0	2065.4	2056.34	2262.18	0	722.279	680.999	1199.72	564.762	607.519	0	0	0	675.721	0	0	731.555	661.056	722.818	0	820.445	748.049	964.853	0	0	0	0	0	0	0	0	0	0	0	0	0	0	0	0	0	0	0	0	0	0	0	448.141	639.078	0	0	0	0	0	0	0	0	0	0	0	0	298.724	294.487	298.972	262.55	172.018	158.28	0	525.737	319.454	302.192	0	0	0	390.617	399.834	501.43	595.83	631.122	803.804	934.667	975.037	922.497	390.803	434.871	396.139	0	0	0	0	289.241	264.757	0	447.116	370.358	0	0	357.677	0	0	0	0	0	0	504.136	371.173	534.521	0	0	0	0	0	0	0	0	0	0	0	0	0	0	0	0	0	0	0	0	0	0	0	0
trans-4-Hydroxy-3-methoxycinnamate	0	0	0	0	0	0	0	0	0	0	0	0	0	0	0	0	0	0	0	0	0	0	0	0	0	0	0	0	0	0	0	0	0	0	0	0	0	0	0	0	0	0	0	0	0	0	0	0	0	0	0	0	0	0	0	0	0	0	0	0	0	0	0	0	0	0	0	0	0	0	0	0	0	0	0	0	0	0	0	0	0	0	0	0	0	0	0	0	0	0	0	0	0	0	0	0	0	0	0	103.726	0	125.687	194.841	177.068	178.634	0	0	0	0	0	0	0	0	0	0	0	0	0	0	0	0.484189	0.562605	0	0	0	0	0	0	0	0	0	0	0	0	0	0	0	0	0	0	0	0	0	0	0	0	0	0	0	0
trans-Zeatin	0	0	0	0	0	0	0	0	0	0	0	0	0	0	0	0	0	0	0	0	0	0	0	0	0	0	0	0	0	0	0	0	0	0	0	0	0	0	0	0	0	0	0	0	0	0	0	0	0	0	0	0	0	0	0	0	0	0	0	0	0	0	0	0	0	0	0	0	0	0	0	0	0	0	0	0	0	0	0	0	0	0	0	8.7929	0	0	0	0	0	0	0	0	0	0	0	0	0	0	0	0	0	0	0	0	0	0	0	0	0	0	0	0	0	0	0	0	0	0	0	0	0	0	0	0	0	0	0	0	0	0	0	0	0	0	0	0	0	0	0	0	0	0	0	0	0	0	0	0	0	0
Trigonelline	0	0	0	0	0	0	0	0	0	0	0	0	0	0	0	0	0	0	76.4832	70.1831	59.7136	70.104	89.2307	70.7838	59.2861	69.4284	59.7432	82.2262	56.2268	56.8807	0	0	0	0	0	0	0	0	0	0	0	0	0	0	0	0	0	0	0	0	0	0	0	0	0	0	0	0	0	0	0	0	0	18.8569	18.7655	17.1478	26.2659	23.2287	20.4697	16.2529	14.3209	13.6977	0	18.6974	0	0	0	0	12.1577	11.4001	10.4111	8.78514	7.42095	0	7.98637	0	9.72339	12.2553	0	64.3947	0	0	0	33.5358	34.4198	38.3572	33.6555	40.8507	38.2387	41.4369	36.5809	35.7572	31.8983	41.4588	39.0157	0	0	0	14.8711	0	13.3217	0	13.9549	0	0	15.433	0	0	0	9.50176	0	0	0	0	0	0	0	0	0	0	0	0	0	0	0	0	0	0	16.6932	16.7648	15.1109	14.1286	22.7747	17.0441	17.8312	12.6562	18.6026	0	0	18.3417
Trimethylamine	0	0	0	0	64.5037	77.7258	110.636	158.311	231.132	0	0	0	0	0	0	0	0	0	906.401	868.344	966.576	549.951	659.063	1867.4	598.165	838.854	955.059	800.882	560.174	583.857	0	0	0	383.222	516.611	409.495	1114.65	976.093	961.238	377.488	510.227	180.98	452.538	280.855	234.404	0	0	0	58.358	60.1906	83.4333	55.2583	66.2042	69.8338	40.5583	38.1144	34.1666	0	0	0	0	0	0	236.021	310.106	249.912	609.968	550.886	596.373	216.075	198.299	170.644	176.183	220.273	229.43	0	0	0	262.85	255.897	296.076	240.962	219.097	238.263	509.398	449.748	527.078	229.473	228.211	206.029	0	0	0	364.489	503.314	509.755	562.836	669.911	762.34	836.541	1026.03	1253.77	412.069	494.723	523.105	0	0	0	168.275	71.9332	189.597	720.163	744.663	769.32	212.744	269.835	151.89	211.747	173.252	109.276	0	0	0	68.2807	81.9979	51.4481	0	102.956	97.8471	0	0	0	0	0	0	0	0	0	924.969	967.836	902.001	1708.58	1354.96	1711.93	773.032	720.251	968.352	726.733	1023.23	880.163
Trimethylamine N-oxide	0	0	0	0	0	0	0	0	0	0	0	0	0	0	0	0	0	0	0	0	0	28.6857	30.6857	197.311	21.6119	28.4647	22.5767	76.6817	76.3392	73.3928	0	0	0	0	0	0	0	0	0	0	0	0	0	0	0	0	0	0	0	0	0	0	0	0	0	0	0	0	0	0	0	0	0	0	0	0	0	0	0	0	0	0	0	0	0	0	0	0	0	0	0	0	0	0	0	0	0	0	0	0	0	0	0	0	0	0	0	0	0	0	0	0	0	0	0	0	0	0	0	0	0	0	0	0	0	0	0	0	0	0	0	0	0	0	0	0	0	0	0	0	0	0	0	0	0	0	0	0	0	23.4276	0	0	0	0	0	0	0	0	0	0
Tropine	0	0	0	0	0	0	0	0	0	0	0	0	0	0	0	0	0	0	17.4492	17.728	15.6749	19.7721	25.6843	18.1253	15.8888	16.7984	15.8669	15.6843	17.3386	14.0656	0	0	0	0	0	0	0	0	0	0	0	0	0	0	0	0	0	0	0	0	0	0	0	0	0	0	0	0	0	0	0	0	0	0	0	0	0	0	0	0	0	0	0	0	0	0	0	0	0	0	0	0	0	0	0	0	0	0	0	0	0	0	0	0	0	0	0	0	0	0	0	0	0	0	0	0	0	0	0	0	0	0	0	0	0	0	0	0	0	0	0	0	0	0	0	0	0	0	0	0	0	0	0	0	0	0	0	0	0	0	0	0	0	0	0	0	0	0	0	0
Trp	0	0	0	59.4296	71.2115	78.3634	162.575	133.781	147.837	36.1374	34.1218	55.0497	54.7221	41.0006	90.3656	0	0	0.277065	142.273	163.474	154.022	619.063	616.019	645.363	167.935	151.175	142.045	105.005	150.722	118.343	0	0	0	156.533	179.374	203.5	2762.62	2552.37	2781.04	168.676	176.302	109.974	170.194	127.709	128.71	0.135469	0	0.123318	41.548	43.2939	37.6882	42.4851	50.8494	43.4099	44.4829	45.9662	50.0645	47.8308	51.1171	51.1638	0	0	0	68.0176	69.5759	73.8519	74.4618	94.7375	116.898	61.5628	62.8123	61.579	65.0763	67.087	63.6164	0.0347145	0	0	41.5899	27.8467	39.7945	27.5692	40.7707	33.7442	54.1226	59.2406	54.3433	40.7465	40.0475	55.3317	0	0	0	115.534	102.702	105.026	120.666	121.987	129.013	1240.79	1243.63	1198.71	94.5328	99.0684	96.936	0	0	0	127.746	67.1987	82.6808	865.703	894.768	785.79	68.8411	79.9656	53.1461	77.8723	45.2211	46.9978	0	0	0	118.157	113.117	144.274	20.0824	24.4733	26.9962	29.5445	37.1905	44.4544	31.7323	42.2145	32.1844	0	0	0	36.8792	29.0671	39.8069	960.608	957.271	1045.65	38.9062	27.9003	36.8165	32.0364	0	34.7787
Tryptamine	0	0	0	0	0	0	0	0	0	0	0	0	0	0	0	0	0	0	0	0	0	0	0	0	0	0	0	0	0	0	0	0	0	0	0	0	0	0	0	0	0	0	0	0	5.23986	0	0	0	0	0	0	0	0	0	0	0	0	0	0	0	0	0	0	15.1206	18.0051	18.7604	18.3497	22.723	22.6163	14.9997	13.2571	14.7187	13.0143	15.2765	18.144	0	0	0	9.59499	8.77743	10.0648	9.5287	8.64418	0	11.4167	8.90717	11.3336	7.93496	9.32834	5.37182	0	0	0	2.95708	0	0	0	0	1.90114	0	0	0	0	0	0	0	0	0	57.8459	23.1012	30.5932	79.758	78.3266	77.321	40.8613	52.3303	33.6801	42.868	35.7371	29.1266	0	0	0	12.6054	9.1249	13.9497	14.2158	11.6419	13.5315	0	0	0	0	0	0	0	0	0	0	0	0	0	0	0	0	0	0	0	0	0
Tyr	0	0.485219	0	338.146	358.807	340.082	1364.45	1673.86	1597.78	287.296	234.675	516.804	456.337	322.269	758	0.894846	0.529272	1.31161	521.679	575.059	540.8	4590.94	4694.41	5378.14	727.152	668.344	694.099	454.246	675.132	566.602	1.10343	0.783715	1.21992	1054.2	1034.72	1226.63	14624.5	13937.5	15232.7	1024.36	1151.95	915.472	1176.2	907.191	1063.03	0.547236	0	0.525038	205.962	207.145	202.781	218.496	206.015	221.041	214.624	211.604	226.129	203.175	232.852	219.118	1.24204	0.832019	0.773221	295.268	276.043	303.231	353.489	341.877	444.721	261.796	206.821	219.003	228.667	311.676	350.949	0	0	0	190.416	158.5	183.429	211.566	201.444	216.407	592.818	596.576	600.085	255.554	331.254	242.527	1.03968	1.36296	0.991062	1932.71	1900.46	2009.76	1981.48	2059.82	2018.64	6152.34	6208.15	5935.51	1757.97	1904.84	1776.48	0.905109	0.928649	1.06175	825.617	294.022	427.113	373.898	348.2	375.192	526.385	661.006	382.965	499.708	404.854	206.59	0.314301	0	0	904.964	951.653	1045.95	92.6627	123.86	125.078	182.544	163.322	175.654	159.81	229.151	164.006	6.22224	4.42153	4.92175	6489.88	6361.46	5975.44	10721.2	10020.3	11336.3	6127.65	4707.25	5919.79	5688.88	5603.57	5340.07
Tyramine	0	0	0	0	21.1322	16.273	3612.82	3882.86	4055.73	22.6159	13.7629	24.5811	17.4461	20.0215	45.0569	0	0	0	0	0	13.0079	12.023	51.5122	20.837	0	0	0	0	0	0	0	0	0	21.2534	16.8736	20.5708	35.2051	33.5884	36.8301	15.7174	23.0871	17.8293	22.0106	19.2945	16.6121	0	0	0	24.6317	24.5459	24.6484	25.5468	27.2968	25.7975	21.707	24.8072	24.9374	28.5685	30.5282	31.2587	0	0	0	41.8403	40.924	32.2789	61.4333	55.7399	57.4464	36.8276	30.6144	31.5795	30.857	38.5547	35.2597	0.4878	0.526752	0.633019	640.12	604.476	653.19	606.784	658.648	611.788	1923.25	1935.33	1931.79	739.9	603.179	612.763	0	0	0	12.8407	14.1668	12.465	15.4808	12.1062	14.6628	14.0813	14.0303	11.9393	14.425	13.8263	13.0686	0	0	0	186.921	80.0848	110.532	237.334	244.166	231.52	151.887	176.201	116.295	170.025	129.158	87.7921	0	0	0	10.3375	0	0	13.4966	11.4329	8.55069	0	0	0	0	0	0	0	0	0	9.08008	0	7.96353	14.8803	16.5329	15.1685	0	0	12.9088	0	0	0
UDP	0	0	0	0	0	0	0	0	0	0	0	0	0	0	0	0	0	0	27.7614	37.3907	21.0876	0	0	0	0	0	19.7429	0	0	13.4802	0	0	0	0	30.1817	0	0	0	0	33.534	32.5289	0	24.6397	28.5106	0	0	0	0	0	0	0	0	0	0	0	0	0	0	0	0	0	0	0	0	0	0	0	0	0	0	12.0466	0	0	0	23.8402	0	0	0	0	0	0	0	0	0	0	0	0	0	0	0	0	0	0	37.5703	45.4035	53.2144	24.5351	22.7255	0	0	0	0	30.4139	33.1241	0	0	0	0	0	0	0	0	0	0	0	0	0	0	0	0	0	0	0	0	0	0	0	0	0	0	0	0	0	0	0	0	0	0	31.2173	0	0	0	0	0	28.9565	27.2172	40.4463	0	0	28.0758
UDP-glucose	0	0	0	9.69829	10.333	10.0325	0	0	0	0	0	0	0	0	0	0	0	0	101.383	104.968	81.1795	0	0	0	25.5	22.4955	21.6102	19.5803	27.8168	18.6427	0	0	0	107.291	147.918	106.027	71.711	77.1063	67.7998	70.8306	82.0876	34.8862	74.7758	46.3013	35.7891	0	0	0	15.49	0	0	0	0	0	0	0	0	0	0	0	0	0	0	46.8851	55.0912	64.9316	0	18.1006	15.1687	28.7175	36.9929	24.7193	26.2234	28.3525	23.8527	0	0	0	0	10.2258	0	0	0	0	0	10.3102	0	0	0	0	0	0	0	192.929	190.357	219.095	83.5053	85.1419	81.4475	86.7758	72.8553	46.569	96.8772	80.3746	105.761	0	0	0	21.7203	20.5547	23.5792	0	0	0	17.9581	21.2607	15.7199	17.9374	15.8769	17.8379	0	0	0	0	0	0	0	0	0	0	0	0	0	0	0	0	0	0	51.2315	43.0404	41.5983	33.6166	28.9343	40.1242	42.9212	31.0868	54.5327	48.8929	47.9081	32.4785
UDP-glucuronate	0	0	0	0	0	0	0	0	0	0	0	0	0	0	0	0	0	0	10.5366	16.6037	6.58829	0	0	0	8.02984	0	6.75616	0	6.98368	6.39799	0	0	0	5.94046	11.2244	7.85452	11.3781	14.3269	8.58393	11.068	9.5854	5.83873	9.28208	0	0	0	0	0	0	0	0	0	0	0	0	0	0	0	0	0	0	0	0	0	0	6.69849	0	0	0	0	0	0	0	6.86515	4.08565	0	0	0	0	0	0	0	0	0	0	0	0	0	0	0	0	0	0	0	0	0	0	0	0	0	0	0	0	0	0	0	0	0	6.84725	0	0	0	0	0	0	0	0	0	0	0	0	0	0	0	0	0	0	0	0	0	0	0	0	0	0	0	0	0	10.3231	11.1083	8.09268	0	0	0	12.4683	7.25941	8.29118	11.6952	0	0
UDP-N-acetylglucosamine	0	0	0	26.1881	32.1584	31.5784	10.4275	11.8847	13.8388	6.45877	7.53205	8.67791	10.0224	6.64829	11.9912	0	0	0	159.056	163.605	147.921	0	0	0	36.8072	26.0389	21.5799	17.1901	28.8927	23.2406	0	0	0	91.7536	101.956	84.4364	79.0422	94.3645	90.736	67.682	68.5289	42.466	78.9686	51.9684	45.5025	0	0	0	22.916	17.5229	14.9871	21.3278	19.0794	20.0614	19.7715	19.1273	22.2366	25.151	24.2854	26.2527	0	0	0	80.6907	81.0699	95.5185	28.7704	29.2727	29.9043	35.8649	38.6415	33.2642	33.4369	44.9963	36.3785	0	0	0	35.7654	20.2815	31.1948	43.7818	14.3665	35.4513	0	0	25.3033	19.7672	25.3846	17.9301	0	0	0	155.201	160.15	200.729	87.3584	93.3629	69.3988	67.751	63.7886	29.3108	46.7521	62.517	52.7451	0	0	0	48.1648	31.6375	37.3806	0	12.004	0	50.2365	47.9466	29.8409	40.592	30.7701	29.3615	0	0	0	0	0	0	18.8112	22.3965	26.6457	12.7684	9.66075	11.8304	9.97057	13.1524	8.44876	0	0	0	63.5791	58.6052	55.6012	53.0507	51.7761	58.9886	55.8681	45.0614	66.289	55.3528	51.7134	39.9608
UMP	0	0	0	19.8127	25.5666	25.8676	0	0	0	0	0	0	0	0	0	0	0	0	71.5775	74.5231	64.4315	0	0	0	73.0285	60.7834	58.4169	39.9858	68.4561	58.6912	0	0	0	52.6606	39.2377	50.4349	109.573	110.212	101.336	59.8657	57.6823	35.4759	70.308	82.0965	49.8242	0	0	0	35.3652	27.3538	0	38.8016	0	0	0	40.393	0	0	0	0	0	0	0	40.5913	31.3191	44.8864	54.6811	37.2946	31.2196	32.0604	17.883	0	24.7298	44.5706	24.8819	0	0	0	0	18.6504	24.4138	14.8983	16.4241	19.0448	16.5483	13.2722	0	10.0294	0	0	0.28216	0.407293	0.302612	131.518	137.665	147.647	54.7699	43.6617	28.6622	29.8178	0	35.6095	100.379	114.113	98.0183	0	0	0	28.8476	32.3047	38.8377	0	0	0	33.7391	0	27.7099	16.6067	0	0	0	0	0	0	0	0	0	0	0	0	12.8129	16.7857	16.9502	18.9041	15.8431	0	0	0	84.3102	72.4736	82.6032	78.6581	80.0424	71.3389	70.6397	45.0223	77.3143	66.544	73.9815	80.9494
Undecanoate	0	0	0	15.0257	16.396	19.5668	7.28306	0	0	12.3201	15.5008	13.3006	12.0081	9.63321	10.6891	0	0	0	0	0	0	0	0	0	0	0	0	0	0	0	0	0	0	0	0	0	0	0	0	0	0	0	0	0	0	0	0	0	0	0	0	0	0	0	0	0	0	0	14.3859	0	0	0	0	0	0	0	0	0	0	0	9.04624	6.05399	0	0	0	0	0	0	0	0	0	0	0	0	0	0	0	0	0	0	0	0	0	0	0	0	0	0	0	0	0	0	0	0	0	0	0	0	0	0	0	0	0	0	0	0	0	0	0	0	0	0	0.079415	13.2039	19.0105	15.0398	0	0	0	18.1906	20.6535	22.3919	16.3836	16.6367	10.5475	0	0	0	0	0	0	0	0	0	0	0	0	0	0	0
Uracil	0	0	0	0	0	0	0	0	0	0	0	0	0	0	0	0	0	0	0	0	0	7302.43	9565.04	9887.22	0	634.131	728.951	0	0	0	0	0	0	0	0	0	2683.75	2892.28	2781.2	0	0	0	0	0	0	0	0	0	0	0	0	0	0	0	0	0	0	0	0	0	0	0	0	0	0	0	2134.78	1805.02	1690.41	0	0	0	0	0	0	0	0	0	0	0	0	0	0	0	0	0	0	279.789	316.355	0	0	0	0	0	0	0	0	260.771	384.291	1754.67	1947.18	1887.94	0	0	0	0	0	0	0	0	0	0	920.834	910.427	0	0	0	0	0	0	0	0	0	0	0	0	0	0	0	0	0	0	0	0	0	0	0	0	0	0	0	1597.98	0	1782.95	0	0	0	0	0	0
Urate	484.099	515.678	435.708	0	30.9645	50.8013	0	0	0	92.4163	85.2183	156.374	123.872	119.328	143.114	426.053	435.159	476.362	0	0	0	0	0	0	206.657	164.509	158.484	89.2735	145.833	149.96	444.508	452.759	432.77	0	0	0	0	89.7163	0	59.492	0	0	0	0	0	433.038	289.781	305.681	0	0	0	0	0	0	0	0	0	0	0	0	399.333	360.063	403.758	0	0	0	0	0	0	70.1824	0	73.2946	66.0241	95.0672	108.63	202.385	196.823	186.005	0	0	0	99.584	67.9951	0	0	0	0	243.983	199.972	219.665	210.618	473.467	323.533	0	0	0	0	0	0	0	0	0	0	0	0	448.334	322.429	463.765	0	0	0	0	0	0	168.842	191.318	122.265	155.931	148.685	100.07	428.333	428.791	414.391	568.454	678.807	763.393	0	0	0	109.338	115.807	146.096	110.493	141.221	135.672	397.551	448.724	432.126	0	0	0	157.29	162.203	146.843	122.11	77.9965	101.756	95.6404	117.129	90.7484
Urea	0	23.7785	0	0	0	0	0	0	1031.49	0	0	0	0	0	0	0	16.4447	0	0	0	0	0	0	546.192	0	0	0	618.015	647.753	625.505	0	18.39	0	0	0	0	1239.78	0	0	1071.55	0	0	0	0	0	0	0	0	0	0	0	0	0	0	0	0	0	0	0	0	13.9146	16.0455	16.9161	0	0	0	0	0	458.098	0	0	0	0	0	0	0	0	0	0	0	0	0	0	0	0	0	0	0	0	0	0	0	0	0	0	0	0	0	0	0	0	0	0	0	0	21.6955	0	18.3701	0	0	0	0	0	0	0	0	0	0	0	0	19.1972	0	0	0	0	0	0	0	0	0	0	0	0	0	0	19.3001	14.7165	18.0334	0	0	0	0	0	0	0	0	0	0	0	0
Uridine	0	0	0	325.579	247.105	285.242	294.233	322.809	331.566	164.332	200.286	187.539	311.204	228.148	303.609	0	0	0	386.444	373.215	335.133	572.031	613.792	586.574	598.804	691.101	692.079	513.772	597.842	527.173	0	0	0	241.058	260.881	238.322	413.164	387.783	353.734	481.329	375.052	333.142	426.207	433.705	370.153	1.83791	0	1.6464	516.888	460.165	358.546	501.228	482.944	459.759	521.215	366.816	396.345	481.974	430.987	419.166	0	0	0	252.348	292.562	319.258	412.22	366.723	403.909	319.312	344.594	320.911	353.326	465.225	357.66	1.33882	1.93781	1.57923	469.074	433.677	495.012	414.077	441.711	456.75	443.197	477.3	463.367	430.019	423.947	437.824	1.47369	1.26069	0	384.62	318.288	363.698	521.265	496.31	508.27	764.3	814.13	843.585	420.43	493.653	500.117	0	0	0	214.411	272.252	281.274	390.59	387.803	312.462	300.406	312.327	235.84	390.135	316.044	400.913	0	0	0	331.901	411.528	433.938	339.058	352.089	405.364	314.34	312.388	277.146	285.812	305.417	0	3.09699	0	0	348.812	314.085	347.279	0	484.087	275.645	298.789	256.408	279.392	256.696	378.384	304.601
Urocanate	0	0	0	0	0	0	0	0	0	82.9689	85.1683	134.266	124.426	102.457	163.352	0	0	0	0	0	0	1391.42	1255.51	853.879	134.051	161.213	131.803	88.2413	130.497	89.8858	0	0	0	0	0	0	39.5023	45.9628	26.2468	0	0	28.1606	27.7291	0	24.1478	0.165724	0	0.287772	0	0	0	0	0	0	0	0	0	0	0	0	0	0	0	0	27.7553	0	0	0	0	53.2414	41.8014	26.0285	28.9203	63.9295	86.0059	0	0	0	0	0	0	0	0	0	0	0	0	25.7944	23.5953	35.9991	0	0	0	0	0	0	25.4839	32.7592	33.3193	104.907	105.584	103.236	0	0	0	0	0	0	0	0	0	0	0	0	72.9767	68.0874	52.2979	61.0975	46.6753	57.888	0	0	0	528.165	478.389	485.038	0	0	0	99.3348	96.2031	143.701	104.734	145.239	109.137	0	0	0	0	0	0	0	0	0	0	0	0	40.8726	0	0
Val	1.03083	1.17891	0.72764	640.509	655.094	657	10810.7	12379.3	12696	782.063	595.53	1151.87	1016.04	820.548	1988.14	1.88686	1.29434	3.36995	1393.13	1207.15	1050.78	37892.7	41052	36763.7	1918.03	1979.89	1954.44	1658.59	1964.8	1508.99	2.8381	2.12908	3.23537	5789.64	5581.2	6724.91	31927.6	30102.2	33376	5121.45	5540.47	4936.81	6277.75	4251.83	5417.45	0.947002	0.493877	1.02468	258.489	271.117	268.681	254.314	287.04	276.077	244.176	268.711	276.42	272.493	302.592	274.163	1.91993	1.39727	1.12216	395.46	404.918	441.661	78.9454	327.004	445.399	628.414	574.898	548.345	559.47	724.416	701.779	0	0.403702	0	351.898	327.758	328.338	449.521	463.015	452.342	3458.68	3428.74	3532.48	612.201	921.829	668.492	2.42508	2.91517	2.17076	4374.02	4362.2	4449.74	4249.09	4475.85	4490.32	8804.61	9152.47	8432.08	4335.57	4425.24	4392.3	5.06631	3.67105	5.37467	3438.25	1776.09	4253.75	26031.6	26334.9	26430.3	7991.53	9312.18	7023.27	6981.26	6167.33	2814.06	2.41696	0.98162	1.18345	3363.33	3562.53	4250.97	11322.2	11151.7	10710	1133.59	780.013	796.89	706.398	946.566	686.081	3.35276	2.35275	2.63544	1215.56	1208.55	1155.35	13548.1	13772.4	15018.2	1545.44	1245.81	1542.2	1396.06	1388.15	1515.41
Xanthine	0	0	0	0	0	0	0	0	0	0	0	0	0	0	0	0	0	0	0	0	0	3881.31	3686.64	5542.88	727.654	760.107	1100.95	0	839.59	625.47	0	0	0	0	0	0	5003.66	4233.81	5027.43	0	0	0	0	0	0	0	0	0	0	0	0	0	0	0	0	0	0	0	0	0	0	0	0	0	0	0	0	0	0	0	0	0	0	0	0	0	0	0	0	0	0	0	0	0	0	0	0	0	0	0	0	0	0	0	0	0	0	0	121.862	2843.25	2968.48	2694.53	0	0	0	0	0	0	0	0	0	0	0	0	0	0	0	0	0	0	0	0	0	763.17	942.765	1259.49	0	0	0	0	0	0	0	0	0	0	0	0	0	0	0	1141.02	0	693.541	0	0	0	0	0	0
Xanthosine	0	0	0	0	0	0	0	0	0	0	0	0	0	0	0	0	0	0	0	0	0	0	0	0	66.9984	90.0816	75.8912	0	0	53.3244	0	0	0	0	0	0	0	0	0	0	0	0	0	0	0	0	0	0	0	0	0	0	0	0	0	0	0	0	0	0	0	0	0	0	0	0	0	0	0	0	0	0	0	0	0	0	0	0	0	0	0	0	0	0	0	0	0	0	0	0	0	0	0	0	0	0	0	0	0	0	0	0	0	0	0	0	0	0	0	0	0	0	0	0	0	0	0	0	0	0	0	0	0	0	0	0	0	0	0	0	0	0	0	0	0	0	0	0	0	0	0	0	0	0	0	0	0	0	0	0
Xanthurenate	0	0	0	0	0	0	0	0	0	0	0	0	0	0	0	0	0	0	0	0	0	0	0	0	0	0	0	0	0	0	0	0	0	15.0902	22.1169	0	0	0	0	0	28.3066	0	0	0	16.4646	0	0	0	0	0	0	0	0	0	0	0	0	0	0	0	0	0	0	0	22.0972	23.6121	0	16.7199	20.3425	21.93	22.0649	15.8568	0	16.9827	21.1963	0	0	0	0	0	0	0	0	0	0	0	0	0	0	0	0	0	0	0	0	0	0	0	0	0	0	0	0	0	0	0	0	0	0	0	0	0	0	0	0	0	0	0	0	0	0	0	0	0	0	0	0	0	0	0	0	0	0	0	0	0	0	0	0	0	43.6744	0	0	36.2399	47.1105	31.6018	44.8466	39.2576	0	40.0298
XMP	0	0	0	0	0	0	0	0	0	0	0	0	0	0	0	0	0	0	0	0	0	0	0	0	0	0	12.6233	0	0	0	0	0	0	0	0	0	0	0	0	0	0	0	10.058	0	0	0	0	0	0	0	0	0	0	0	0	0	0	0	0	0	0	0	0	0	0	0	0	0	0	0	0	0	0	0	0	0	0	0	0	0	0	0	0	0	0	0	0	0	0	0	0	0	0	0	0	0	0	0	0	0	0	0	0	0	0	0	0	0	0	0	0	0	0	0	0	0	0	0	0	0	0	0	0	0	0	0	0	0	0	0	0	0	0	0	0	0	0	0	0	0	0	0	0	0	0	0	0	0	0	0
1-Aminocyclopropane-1-carboxylate	0	0	0	0	0	0	0	0	0	0	0	0	0	0	0	0	0	0	0	0	0	0	0	0	0	0	0	0	0	0	0	0	0	39.1433	53.1496	50.2481	107.927	98.7675	113.16	52.9917	50.8256	32.7925	50.4855	47.7871	40.8537	0	0	0	0	0	0	0	0	0	0	0	0	0	0	0	0	0	0	22.7887	31.071	31.8984	22.9016	22.6532	22.5437	21.3838	30.8254	23.9361	25.6585	28.1635	24.5363	0	0	0	0	0	0	0	0	0	0	0	0	0	0	0	0	0	0	82.1882	76.4435	77.3099	69.6023	73.5326	78.2291	77.0265	86.0855	77.7314	66.7802	73.5459	73.6073	0	0	0	0	0	0	44.9807	49.9386	39.7222	0	0	0	0	0	0	0	0	0	0	0	0	0	0	0	0	0	0	0	0	0	0	0	0	0	0	0	0	0	0	0	0	0	0	0	0
1-Methyladenosine	0	0	0	0	0	0	0	0	0	0	0	0	0	0	0	0	0	0	0	0	0	0	0	0	0	0	0	0	0	0	0	0	0	0	0	0	0	0	0	0	0	0	0	0	0	0	0	0	0	0	0	0	0	0	0	0	0	0	0	0	0	0	0	0	0	0	0	0	0	0	0	0	0	0	0	0	0	0	0	0	0	1.80842	0	0	1.68934	0	0	1.19485	0	0	0	0	0	1.6292	0	0	0	1.42076	0	1.49479	1.47818	0	0	0	2.25267	0	0	0	0	0	0	0	0	0	0	0	0	0	0	0	0	0	0	0	0	0	0	0	0	0	0	0	0	0	0	0	0	0	0	0	0	0	0	0	0	0	0	0	0	0
1-Methylhistamine	0	0	0	0	0	0	0	0	0	0	0	0	0	0	0	0	0	0	0	0	0	0	0	0	0	0	0	0	0	0	0	0	0	2.75608	2.50835	0	2.44953	0	2.99236	0	0	0	0	0	0	0	0	0	0	0	0	0	0	0	0	0	0	0	0	0	0	0	0	2.36427	5.95921	3.34374	4.09314	4.04893	6.02687	3.71586	2.92856	0	3.39174	4.59478	0	0	0	0	0	0	0	0.710746	0	0	0	0	0	0	0	0	0	0	0	3.44583	4.4939	3.86506	3.03065	3.91023	4.54326	3.65377	3.24736	3.85296	4.14203	3.29568	3.44098	0	0	0	0	0	0	0	0	0	0	3.34209	0	0	0	0	0	0	0	0	0	0	0	0	0	0	0	0	0	0	0	0	0	0	0	0	0	0	0	0	0	0	0	0	0	0
1-Methylnicotinamide	0	0	0	0	0	0	0	0	0	0	0	0	0	0	0	0	0	0	0	0	0	0	0	0	0	0	0	8.50369	0	7.29426	0	0	0	0	0	0	0	0	0	0	0	0	0	0	0	0	0	0	0	0	0	0	0	0	0	8.58843	0	0	7.52833	9.18895	0	0	0	0	0	0	0	0	0	0	0	0	0	0	0	0	0	0	0	0	0	0	0	0	0	0	0	0	0	0	0	0	0	0	0	0	0	0	0	0	0	0	0	0	0	0	0	0	33.8584	13.2349	27.393	38.2947	33.5521	36.323	51.7528	50.9845	36.5402	37.8449	31.1053	19.3699	0	0	0	0	0	0	0	0	0	0	0	0	0	0	0	0	0	0	0	0	0	0	0	0	0	0	0	0	0	0
1,3-Diaminopropane	0	0	0	0	0	0	32.4088	53.764	44.6565	0	0	0	0	0	0	0	0	0	0	0	0	0	0	0	0	0	0	0	0	0	0	0	0	0	0	0	0	0	21.8571	0	0	0	0	0	0	0	0	0	0	0	0	0	0	0	0	0	0	0	0	0	0	0	0	0	0	0	0	0	18.941	0	0	0	0	0	0	0	0	0	0	0	0	0	0	0	0	0	0	0	0	0	0	0	0	0	12.2392	10.8717	11.962	16.06	0	14.3439	19.0199	0	0	9.42707	13.2297	0	0	0	0	0	0	31.0995	29.6685	0	0	0	0	0	0	0	0	0	0	0	0	0	0	0	0	0	0	0	0	0	0	0	0	0	0	35.61	0	49.0331	0	39.5857	0	0	29.1984	0	17.3547	0
2,3-Diaminopropionate	0	0	0	0	0	0	0	0	0	0	0	0	0	0	0	0	0	0	0	0	0	0	0	0	0	0	0	0	0	0	0	0	0	0	0	0	0	0	0	0	0	0	0	0	0	0	0	0	0	0	0	0	0	0	0	0	0	0	0	0	0	0	0	0	0	0	14.5159	20.1434	17.3431	0	0	0	0	0	0	0	0	0	0	0	0	0	0	0	0	0	0	0	0	0	0	0	0	0	0	0	0	0	0	0	0	0	0	0	0	0	0	0	0	0	0	0	0	0	0	0	0	0	0	0	0	0	0	0	0	0	0	0	0	0	0	0	0	0	0	0	0	0	0	0	0	44.8976	53.6471	48.7278	0	0	0	0	0	0
2,3-Pyridinedicarboxylate	0	0	0	0	0	0	0	0	0	0	0	0	0	0	0	0	0	0	0	0	0	0	0	0	0	0	0	0	0	0	0	0	0	0	0	0	0	0	0	0	0	0	0	0	0	0	0	0	0	0	0	0	0	0	0	0	0	0	0	0	0	0	0	0	0	0	0	0	0	0	0	0	0	0	0	0	0	0	0	23.108	0	0	0	0	0	0	0	0	0	0	0	0	0	0	0	0	0	24.1623	0	0	22.8572	0	0	0	0	0	0	0	0	0	0	0	0	0	0	0	0	0	0	0	0	0	0	0	0	0	0	0	0	0	0	0	0	0	0	0	0	0	175.317	167.466	139.05	150.847	0	85.986	121.341	108.996	178.84	280.045	133.836	103.584
2,4-Diaminobutyrate	0	0	0	34.7335	35.6005	41.5246	15.6659	21.3445	25.1971	11.8267	13.2999	27.7878	26.6238	14.7499	35.058	0	0	0	78.4575	77.7867	81.9739	93.6005	137.435	118.641	82.5238	65.2853	69.6095	39.6586	59.6378	51.5303	0	0	0	0	0	0	0	0	0	0	0	0	0	0	0	0	0	0	13.4748	20.1152	11.2509	22.5434	0	15.2459	18.6903	15.7868	18.0935	0	15.9717	16.0169	0	0	0	0	0	0	0	0	0	0	0	0	0	0	0	0	0	0	9.52231	10.3607	13.7762	9.51711	9.7269	13.3492	21.3515	15.3944	16.9215	10.9135	0	0	0	0	0	0	0	0	0	0	0	0	0	0	0	0	0	0	0	0	0	0	0	0	0	0	0	0	0	0	0	0	0	0	0	0	0	0	0	0	0	0	0	0	0	0	0	0	0	0	0	0	0	0	0	0	0	0	0	0	0	0
2,5-Dihydroxybenzoate	0	0	0	0	0	0	68.5528	63.6075	0	0	0	0	0	0	0	0	0	0	156.824	181.349	222.635	178.816	239.172	339.75	161.317	196.295	249.898	148.358	0	178.23	0	0	0	110.705	139.838	0	0	154.622	0	185.281	188.949	0	0	185.928	0	0	0	0	0	0	0	0	0	0	0	0	0	0	0	0	0	0	0	149.248	132.402	282.233	186.317	217.079	229.986	101.567	149.798	153.198	162.45	157.468	266.599	0	0	0	117.913	111.118	0	54.2145	101.735	63.7692	0	106.007	0	90.2482	0	81.0925	0	0	0	106.306	132.278	156.374	98.9342	124.561	105.585	107.902	119.643	123.616	115.282	122.748	101.18	0	0	0	0	0	0	0	0	0	0	0	0	0	0	0	0	0	0	0	0	0	0	0	0	0	0	0	0	0	0	0	0	0	0	0	0	0	0	0	0	0	0	0	0	0
2AB	0	0	0	106.762	102.05	92.0746	1736.29	1821.39	1777.95	99.9071	72.8939	127.126	106.443	83.7965	191.231	0.58133	0	0.800845	552.939	452.802	435.789	1612.7	1914.82	1478.49	469.616	545.675	501.21	569.959	524.787	400.855	1.23527	1.16991	1.43651	3064.45	2901.68	3501.58	3711.02	3578.52	3859.12	2246.12	2469.62	2102.02	2781.43	1907.45	2200.21	0	0	0.193046	51.6333	54.1676	58.7564	56.1427	46.3234	65.3306	51.9161	56.0842	48.9251	44.969	56.0309	58.3013	0	0	0	130.548	148.768	145.291	66.1546	60.8113	61.1567	148.291	139.811	116.666	133.748	179.802	154.646	0	0	0.0717448	80.65	71.9142	72.1157	97.274	98.0061	98.1624	1210.84	1211.87	1242.07	128.582	160.928	165.971	0.40309	0.3972	0.322131	691.487	738.894	750.915	678.275	739.554	721.757	800.696	798.918	759.078	721.519	742.638	670.985	1.70813	0.992912	1.59315	1272.77	1106.24	1761.88	8053.68	8357.78	8389.03	2411.1	2691.8	1974.9	2042.69	1808.16	1147.26	0.796046	0	0	596.917	707.909	840.072	2135.76	2159.82	2069.84	189.041	121.097	119.711	118.964	109.582	77.9013	0.99699	0.82632	0.608668	619.867	653.915	565.884	727.208	740.711	765.479	579.707	483.347	542.238	540.061	531.234	527.275
2-Aminoethylphosphonate	0	0	0	0	0	0	0	0	0	0	0	0	0	0	0	0	0	0	0	0	0	0	0	0	0	0	0	0	0	0	0	0	0	0	0	0	0	0	0	0	0	0	0	0	0	0	0	0	0	0	0	0	0	0	0	0	0	0	0	0	0	0	0	0	0	0	0	0	0	0	0	0	0	0	66.9107	0	0	0	0	0	0	0	0	0	0	0	0	0	0	0	0	0	0	0	0	0	0	0	0	0	0	0	0	0	0	0	0	0	0	0	0	0	0	0	0	0	82.7131	0	0	69.4146	0	0	0	0	0	0	0	0	0	0	0	0	0	0	0	0	0	0	0	0	0	0	0	0	0	0	0	0	0	0
2-Aminophenol	0	0	0	0	0	0	0	0	0	0	0	0	0	0	0	0	0	0	0	0	0	0	0	0	0	0	0	0	0	0	0	0	0	0	0	0	0	0	0	0	0	0	0	0	0	0	0	0	0	0	0	0	0	0	0	0	0	0	0	0	0	0	0	0	0	0	0	0	0	0	0	0	0	0	0	0	0	0	0	0	0	0	0	0	0	0	0	0	0	0	0	0	0	0	0	0	0	0	0	0	0	0	0	0	0	0	0	0	0	0	0	0	0	0	0	0	0	0	0	0	0	0	0	0	0	0	0	0	0	0	0	0	0	0	0	0	0	0	0	0	0	89.7322	77.6825	85.3614	0	0	0	0	0	0
2'-Deoxycytidine	0	0	0	0	0	0	0	0	0	0	0	0	0	0	0	0	0	0	0	0	0	22.178	54.6322	33.8545	0	0	0	0	0	0	0	0	0	0	0	0	0	0	0	0	0	0	0	0	0	0	0	0	0	0	0	0	0	0	0	0	0	0	0	0	0	0	0	0	0	0	0	0	0	0	0	0	0	0	0	0	0	0	0	0	0	0	0	0	0	0	0	0	0	0	0	0	0	0	0	0	0	0	0	0	0	0	0	0	0	0	0	0	0	0	0	0	0	0	0	0	0	0	0	0	0	0	0	0	0	0	0	0	0	0	0	0	0	0	0	0	0	0	0	0	0	0	0	0	0	0	0	0	0	0
2'-Deoxyguanosine	0	0	0	0	0	0	0	0	0	0	0	0	0	0	0	0	0	0	0	0	0	130.105	216.428	222.751	0	0	0	0	0	0	0	0	0	0	0	0	0	0	0	0	0	0	0	0	0	0	0	0	0	0	0	0	0	0	0	0	0	0	0	0	0	0	0	0	0	0	0	0	0	0	0	0	0	0	0	0	0	0	8.05216	13.1668	13.5142	16.8362	14.8196	16.2947	0	0	0	12.3495	9.46068	8.76755	0	0	0	0	0	0	4.69629	12.7959	14.9268	0	9.97626	9.52194	0	12.8776	13.023	0	0	0	0	0	0	0	0	0	0	0	0	0	0	0	0	0	0	0	0	0	0	0	0	0	0	0	0	0	0	0	0	0	0	0	0	0	0	0	0	0	0	0	0	0
2'-Deoxyinosine	0	0	0	0	0	0	0	0	0	0	0	0	0	0	0	0	0	0	0	0	0	818.031	1014.37	1099.16	0	0	0	0	0	0	0	0	0	0	0	0	0	0	0	0	0	0	0	0	0	0	0	0	0	0	0	0	0	0	0	0	0	0	0	0	0	0	0	0	0	0	0	0	0	0	0	0	0	0	0	0	0	0	0	0	0	0	0	0	0	0	0	0	0	0	0	0	0	0	0	0	0	0	0	0	0	0	0	0	0	0	0	0	0	0	0	0	0	0	0	0	0	0	0	0	0	0	0	0	0	0	0	0	0	0	0	0	0	0	0	0	0	0	0	0	0	0	0	0	0	0	0	0	0	0
2-Furoate	0	0	0	0	0	0	0	0	0	0	0	0	0	0	0	0	0	0	0	61.2404	0	90.8781	140.265	74.5111	0	71.2918	0	0	62.6399	48.1997	0	0	0	0	0	0	173.889	145.064	159.572	0	0	0	0	0	0	0	0	0	0	0	0	0	0	0	0	0	0	0	0	0	0	0	0	0	0	0	0	0	0	0	0	0	0	0	0	0	0	0	0	0	0	0	0	0	0	0	0	0	0	0	0	0	0	0	0	0	0	0	0	429.726	435.714	346.714	0	0	0	0	0	0	0	0	0	0	0	0	0	0	0	0	0	0	0	0	0	0	0	0	0	0	0	0	0	0	0	0	0	0	0	0	0	0	0	0	0	0	0	0	0	0	0	0
2-Hydroxy-4-methylpentanoate	0	0	0	0	0	0	0	0	0	0	0	0	0	0	0	0	0	0	0	0	0	176.584	219.701	236.167	0	0	0	0	0	0	0	0	0	190.946	205.343	213.99	580.74	520.771	556.792	154.203	161.518	98.4685	173.227	133.052	119.536	0	0	0	0	0	0	0	0	0	0	0	0	0	0	0	0	0	0	0	0	0	0	0	0	0	0	0	0	0	0	0	0	0	0	0	0	0	0	0	43.114	49.2411	46.216	19.0035	20.0134	0	0.854746	1.12824	0.881271	1876.54	1990.22	2225.97	1456.08	1654.22	1543.07	854.249	901.702	893.735	1607.41	2062.09	1983.59	0	0	0	0	0	0	92.035	92.7774	0	91.5424	0	0	0	0	0	0	0	0	144.448	183.264	257.809	0	0	0	0	0	0	0	0	0	0	0	0	0	0	0	0	0	0	0	0	0	0	0	0
2-Hydroxybutyrate	0	0	0	0	0	0	0	0	0	0	0	0	0	0	0	0	0	0	0	0	0	0	0	0	0	0	0	0	0	0	0	0	0	382.545	496.099	452.211	0	0	334.515	426.402	429.439	247.219	512.509	354.178	0	0	0	0	0	0	0	0	0	0	0	0	0	0	0	0	0	0	0	0	0	0	0	0	0	0	0	0	0	0	0	0	0	0	0	0	0	0	0	0	191.963	175.958	190.848	0	0	0	0	0	0	0	187.562	188.549	154.797	146.792	0	230.727	0	171.665	0	0	84.9021	0	0	0	0	0	0	0	0	0	0	0	0	0	0	0	0	0	0	71.0951	93.6161	119.01	0	0	0	0	0	0	0	0	0	0	0	0	0	0	0	0	0	0	0	0	0	0	0	0
2-Hydroxyglutarate	0	0.785649	0	251.051	296.325	233.608	0	0	114.303	111.143	98.8192	164.667	162.65	90.604	167.006	1.15337	0.561943	1.04657	324.697	286.019	555.437	217.684	322.985	349.881	462.964	426.828	705.283	363.591	513.585	693.208	0	0	0.555695	358.825	512.372	437.3	593.686	583.918	621.24	661.621	705.49	402.413	682.242	616.739	436.656	1.28112	0	0.864595	129.466	159.443	152.559	154.494	157.847	137.594	157.479	139.387	153.418	128.209	139.012	159.789	0.971535	0.492335	1.00518	958.526	1355.29	1270.63	669.922	680.684	729.067	811.289	1031.53	674.983	786.841	1243.04	1035.77	0	0	0	545.906	557.257	520.628	489.427	509.11	473.206	248.629	278.161	260.409	498.062	445.557	381.085	0.805086	0.999135	0	693.372	636.167	656.538	719.435	774.195	838.36	867.491	829.769	728.065	624.608	609.147	664.197	0	0	0	284.597	233.545	215.592	156.889	173.949	138.178	275.4	260.709	175.531	0	200.979	178.214	0	0.362482	0.37897	592.835	696.528	720.557	0	0	0	117.065	141.765	136.686	144.235	175.935	137.748	0.623915	0	0	431.028	435.524	352.602	139.073	190.26	145.523	481.024	372.207	415.712	531.906	461.887	497.045
2-Hydroxyisobutyrate	0	0	0	0	0	0	0	0	0	0	0	0	0	0	0	0	0	0	0	0	0	0	0	0	0	0	0	0	0	0	0	0	0	0	0	0	0	0	0	0	0	0	0	0	0	0	0	0	0	0	0	0	0	0	0	0	0	0	0	0	0	0	0	0	0	0	0	0	0	0	0	0	0	0	0	0	0	0	0	0	0	0	0	0	0	0	0	0	0	0	0	0	0	176.014	177.278	227.212	141.005	130.316	170.883	204.734	182.555	193.7	172.035	198.649	171.172	0	0	0	0	0	0	0	0	0	0	0	0	0	0	0	0	0	0	0	0	0	31.9363	32.6646	37.0725	0	0	0	0	0	0	0	0	0	0	0	0	92.4855	120.574	161.951	0	0	0	0	0	0
2-Hydroxypentanoate	0	0	0	44.9484	40.4074	49.0559	68.3891	62.455	79.0136	27.0638	23.8012	31.2657	27.6433	31.1146	33.0454	0.255807	0	0.37279	59.1191	0	78.2529	0	0	0	49.9129	0	60.1267	61.1018	60.625	78.3125	0	0	0	0	0	0	0	0	0	0	0	0	0	0	0	0	0	0	0	0	0	0	0	0	0	0	0	0	0	0	0	0	0	45.2673	62.8046	44.3509	0	0	0	0	0	0	0	0	0	0	0	0	57.5165	48.3875	56.5214	40.8607	50.2721	47.1231	49.439	52.4515	57.1652	45.7209	38.0788	48.8663	0	0	0	1200.14	1214.87	1318.43	1241.58	1393.38	1447.28	1505.79	1612.26	1597.48	986.77	1174.91	1275.38	0	0	0	0	0	0	0	0	0	0	0	0	0	0	0	0	0	0	0	0	0	0	0	0	0	0	0	0	0	0	0	0	0	29.7319	30.4315	28.7885	33.3892	37.309	44.1362	35.6566	26.4367	18.3693	31.7905	0	0
2-Isopropylmalate	0	0	0	0	0	0	0	0	0	0	0	0	0	0	0	0	0	0	0	0	0	0	0	0	0	0	0	0	0	23.8486	0	0	0	56.1375	85.3204	47.5612	54.9387	55.5027	52.3208	98.228	98.8664	41.7158	117.423	89.8774	48.309	0	0	0	0	0	0	0	0	0	0	0	0	0	0	0	0	0	0	238.264	366.263	408.276	30.6616	24.793	22.988	192.647	336.759	194.778	240.564	322.539	261.155	0	0	0	0	0	0	0	8.57854	0	0	0	0	0	0	0	0.0427801	0	0.0621781	18.5436	20.8635	17.2292	17.1901	22.566	15.4305	80.75	91.381	85.3617	20.4677	23.5209	27.3331	0	0	0	0	0	0	0	0	0	0	0	0	0	0	0	0	0	0	0	0	0	0	0	0	0	0	0	0	0	0	0	0	0	0	0	0	0	0	0	0	0	0	0	0	0
2-Oxoglutarate	0	0	0	0	0	0	0	0	0	0	0	0	0	0	0	0	0	0	0	0	0	0	0	0	0	0	0	0	0	0	0	0	0	0	0	0	0	0	0	0	0	0	0	0	0	0	0	0	0	0	0	0	0	0	0	0	0	0	0	0	0	0	0	0	0	0	0	0	0	0	0	0	0	0	0	0	0	0	0	0	0	0	0	0	0	0	0	0	0	0	0	0	0	0	0	0	0	0	0	0	324.549	0	0	0	0	0	0	0	0	0	0	0	0	0	0	0	0	0	0	0	0	0	0	0	0	0	0	0	0	0	0	0	0	0	0	0	0	0	0	0	0	0	0	0	0	0	0	0	0	0
2-Oxoisopentanoate	0	0	0	0	0	0	0	0	0	0	0	0	0	0	0	0	0	0	0	0	0	0	0	0	0	0	0	0	0	0	0	0	0	0	0	0	0	0	0	0	0	0	0	0	0	0	0	0	0	0	0	0	0	0	0	0	0	0	0	0	0	0	0	0	0	0	0	0	0	0	0	0	0	0	0	0	0	0	0	0	0	0	0	0	0	0	0	0	0	0	0	0	0	0	0	0	0	0	0	0	0	85.24	0	0	0	0	0	0	0	0	0	0	0	0	0	0	0	0	0	0	0	0	0	0	0	0	0	0	0	0	0	0	0	0	0	0	0	0	0	0	0	0	0	0	0	0	0	0	0	0
3-(2-Hydroxyphenyl)propionate	0	0	0	0	0	0	0	0	0	0	0	0	0	0	0	0	0	0	0	0	0	0	0	0	0	0	0	0	0	0	0	0	0	0	0	0	0	0	0	0	0	0	0	0	0	0	0	0	0	0	0	0	0	0	0	0	0	0	0	0	0	0	0	0	0	0	0	0	0	0	0	0	0	0	0	0	0	0	0	0	0	0	0	0	0	0	0	0	0	0	0	0	0	0	0	0	0	0	0	0	0	0	0	0	0	0	0	0	0	0	0	0	0	0	0	0	0	0	0	0	0	0	0	0	0	0	0	0	0	0	0	0	0	0	0	0	0	0	0	122.53	0	0	0	0	0	0	0	0	0	0
3-(4-Hydroxyphenyl)propionate	0	0	0	64.0963	0	74.1792	220.066	245.95	230.523	84.0295	112.694	102.912	0	97.9307	122.745	2.49423	1.95467	4.35288	4412.17	3735.56	3607.98	6117.61	8195.21	7456.18	3184.48	3773.45	4355.59	4015.48	3893.64	3867.35	0	1.54939	1.46796	2181.64	2194.51	2296.17	2586.04	2587.73	2549.17	1909.66	2091.52	1664.42	1867.63	1975.93	2063.53	0	0	0	0	0	0	0	0	0	0	0	0	0	0	0	4.70073	3.61646	3.35821	4278.59	5989.52	5465.88	7227.14	7600.12	7999.06	4897.12	4543.54	4015.33	4047.96	5784.99	4245.68	0	0	0	0	0	0	0	0	0	0	0	0	0	437.978	607.887	0	0	0	0	0	0	0	0	0	0	0	0	0	0	0	2.34425	1.94308	3.1155	3997	644.973	1284.13	3608.74	3700.95	3306.88	2700.54	3072.1	1757.07	2455.79	1925.63	1054.07	0	0	0	0	0	0	723.087	640.437	680.91	0	0	0	0	0	0	0	0	0	673.087	690.609	713.826	551.916	682.789	630.588	762.264	521.104	642.245	779.506	711.766	661.782
3-Aminoisobutyrate	0	0	0	51.102	55.9563	42.9338	57.4857	66.7778	66.0109	47.6273	42.7122	85.2504	50.0868	38.8396	253.888	0.318598	0.274207	0.557589	522.135	475.652	431.774	1846.25	1932.31	1584.59	413.172	468.72	449.505	470.069	498.121	450.105	0	0	0	222.398	165.689	232.518	225.738	252.151	266.504	123.38	133.53	158.728	140.845	97.972	168.207	0	0	0	0	0	0	0	0	0	0	10.1851	4.72029	0	0	0	0.394195	0.389826	0.277766	542.741	547.611	456.955	853.478	834.618	834.81	454.872	363.66	324.031	364.821	500.731	366.824	0	0	0	11.7114	7.15816	9.32942	16.1999	0	12.6026	43.4789	46.0627	49.4397	8.62347	9.89846	20.083	0	0	0	53.7664	55.2381	54.1812	53.5397	58.5587	61.8552	72.2228	78.616	93.3626	45.7106	57.2358	48.5268	0.322223	0.279597	0	296.115	131.16	155.088	791.204	827.307	890.146	292.32	320.03	228.872	285.277	233.687	168.486	0	0	0	23.1231	29.2364	33.1363	57.1642	56.6654	60.9532	0	26.4176	0	0	0	0	0	0	0	173.708	177.414	155.126	132.049	114.713	120.445	171.217	130.08	156.939	152.718	148.62	155.901
3-Aminopropane-1,2-diol	0	0	0	0	0	0	0	0	0	0	0	0	0	0	0	0	0	0	0	0	0	0	0	0	0	0	0	0	0	0	0	0	0	0	0	0	0	0	0	0	0	0	0	0	0	0	0	0	0	0	0	0	0	0	0	0	0	0	0	0	0	0	0	78.787	88.4662	77.4318	129.892	115.308	121.485	77.6436	66.0323	0	94.4624	80.0895	61.3832	0	0	0	0	0	0	0	0	0	0	0	0	0	0	0	0	0	0	0	0	0	0	0	0	0	0	0	0	0	0	0	0	0	61.3248	56.0312	0	51.0237	68.7485	0	69.6008	59.6516	0	0	0	0	0	0	0	0	0	0	0	0	0	0	0	0	0	0	0	0	0	0	0	0	0	0	0	0	0	0	0	0	0	0
3-Hydroxy-3-methylglutarate	0	0	0	0	0	0	0	0	0	0	0	0	0	0	0	0	0	0	0	0	0	0	0	0	0	0	0	0	0	0	0	0	0	0	0	0	51.0015	41.5721	48.4721	0	0	0	0	0	0	0	0	0	0	0	0	0	0	0	0	0	0	0	0	0	0	0	0	0	0	0	0	0	0	0	0	0	0	0	0	0	0	0	0	0	0	0	0	0	15.1638	13.6947	16.1708	0	0	0	0	0	0	81.6387	70.8142	66.4509	167.993	161.728	179.178	492.548	441.644	426.026	100.341	105.607	107.153	0	0	0	0	0	0	0	0	0	0	0	0	0	0	0	0	0	0	13.5096	9.0386	8.66008	14.3912	12.2271	11.4533	8.5729	10.5122	8.17572	9.02862	12.1932	9.11247	0	0	0	0	0	0	0	0	0	0	0	0	0	0	0
3-Hydroxyanthranilate	0	0	0	0	0	0	0	0	0	0	0	0	0	0	0	0	0	0	0	0	0	0	0	0	0	0	0	0	0	0	0	0	0	0	0	0	0	0	0	0	0	0	0	0	0	0	0	0	0	0	0	0	0	0	0	0	0	0	0	0	0	0	0	0	0	0	0	0	0	0	0	0	0	0	0	0	0	0	0	0	0	0	0	0	0	0	0	0	0	0	0	0	0	0	0	0	0	0	0	0	0	0	0	0	0	0	0	0	0	0	0	0	0	0	0	0	0	0	0	0	0	0	0	0	0	0	0	0	0	0	0	0	0	0	0	172.132	129.019	121.793	509330	545065	392296	695310	405002	470194	518724	449117	695332	315183	612747	404317
3-Hydroxybutyrate	0	0	0	0	0	0	259.698	265.011	260.308	0	0	124.032	153.603	0	0	0	0	0	516.662	391.313	443.026	2646.69	3299.11	3117.33	746.643	784.768	906.082	829.038	822.8	871.006	0	0	0	1236.66	1745.47	1292.11	5186.69	5244.22	5329.06	1955.91	1923.54	1490	2289.4	1816.89	1542.27	0	0	0	0	0	0	0	0	0	0	0	0	0	0	0	0	0	0	824.814	1021.77	1111.43	7343.15	5962.11	6269.53	1218.94	1295.45	1068.77	1389.69	1467.82	1087.64	0	0	0	0	169.487	184.142	168.367	0	198.053	2398.34	2402.92	2453.8	309.112	330.917	461.263	0	0	0	295.759	275.404	311.712	284.527	220.495	293.863	507.675	437.547	460.748	293.1	403.358	383.018	0	0	0	240.713	0	247.206	8607.89	8914.8	9757.83	361.49	328.128	294.948	289.518	339.431	326.248	0	0	0	58.0775	0	69.0737	0	152.928	173.219	0	0	0	0	0	0	0	0	0	0	182.732	0	694.155	781.638	823.095	334.621	357.418	0	377.029	374.162	310.24
3-Hydroxypropionate	0	0	0	0	0	0	0	0	0	0	0	634.572	514.314	489.334	626.504	0	0	0	0	0	0	666.791	1117.15	829.292	0	0	377.681	571.834	588.519	398.997	0	0	0	2049.78	2663.35	2373.13	13398.6	13919.8	15260.9	3483.6	3772.48	1880.98	3763.44	3461.65	2078.99	0	0	0	0	0	0	0	0	0	0	0	0	0	0	0	0	0	0	0	0	0	657.162	718.219	0	0	0	332.367	255.36	367.242	318.804	0	0	0	0	0	0	0	0	0	0	0	0	0	0	0	0	0	0	0	0	0	0	0	0	0	0	0	0	0	0	0	0	0	610.055	434.404	632.377	782.245	840.348	673.945	419.714	583.721	540.822	645.343	0	0	0	0	0	0	0	0	0	0	0	0	0	0	0	0	0	0	0	0	0	0	365.296	0	494.874	672.14	0	0	0	0	0	0
3-Indoxyl sulfate	0	0	0	0	0	0	0	0	0	0	0	0	0	0	0	0	0	0	0	0	0	0	0	0	0	0	0	0	0	0	0	0	0	0	0	0	0	0	0	0	0	0	0	0	0	0	0	0	0	0	0	0	0	0	0	0	0	0	0	0	0	0	0	0	0	0	0	0	0	0	0	0	0	0	0	0	0	0	0	0	0	0	0	0	0	0	0	0	0	0	0	0	0	0	0	0	0	0	0	0	0	0	0	0	0	0	0	0	0	0	0	0	0	0	0	0	0	0	0	0	0	0	0	0	0	20.5822	0	0	0	0	0	0	0	0	0	0	0	0	0	0	0	0	0	0	0	0	0	0	0	0
3-Methylbutanoate	0	1.36473	0	6482.12	7144.47	6494.73	18752.2	20255.6	23694.2	1619.54	1322.13	2521.44	3681	3049.26	5086.18	0.767459	0	1.4212	2216.58	2236.58	3594.4	3046.04	3759.27	4004.76	1958.41	1711.94	1641.72	1956.64	2213.6	2128.7	0	0	1.05201	1190.97	707.065	1420.62	402.697	448.349	434.609	398.892	440.688	794.364	426.87	371.094	649.212	2.46123	0	1.92954	3090.42	3706.63	3589.86	2992.05	3561.7	3559.29	2748.47	3023.48	3060.01	1610.3	1842.07	1702.14	0	0	0	1934.51	2026.31	1514.38	9942.02	8050.4	9362.56	1441.17	1009.68	1214.64	1011.13	1692.61	1315.78	0	0	0	7624.75	6917.15	6751.16	6273.28	6374.17	6178.8	8971.43	7754.51	8874.6	5785.77	5552.98	5254.01	0	0	0	261.931	263.385	315.398	1433.97	1233.1	1344.06	1133.33	988.761	1080.29	140.997	247.733	271.116	2.74926	2.07423	3.26275	8199.3	4262.59	4755.63	13772.4	15546.7	15430.8	4886.61	5538.09	3452.59	5794.69	4829.52	4095.55	2.25626	1.73342	1.95666	4571.47	4348.74	4093.17	19716.8	19231.1	18947	3141.63	2805.42	3011.72	2742.76	5086.84	4424.79	1.35172	0.94977	0	836.144	921.514	1157.4	1508.26	1317.95	1715.33	700.231	513.22	688.967	705.094	697.992	835.792
3-Methylhistidine	0	0	0	20.8355	20.7436	23.8203	29.6512	35.3933	29.0497	12.107	10.253	22.6949	18.9235	14.0138	26.7642	0	0	0	41.0795	35.2793	33.5691	24.962	38.6818	27.395	37.2178	37.9002	30.7401	32.2116	27.3617	27.9635	0	0	0	96.1504	98.2137	97.1495	102.042	109.35	114.196	73.0966	90.5255	60.0585	89.1321	70.3871	74.944	0	0	0	16.2626	22.3336	20.112	24.342	21.401	17.2369	21.5669	20.5376	18.7644	23.0069	22.1825	20.3437	0	0	0	81.6846	97.9341	91.227	116.654	111.448	111.199	81.3167	57.2168	50.7905	62.7819	84.6396	64.2407	0.107381	0.0811945	0.0627022	56.8541	54.4336	59.9675	51.9097	54.8472	48.8809	59.6523	66.3004	58.5981	57.2837	42.5498	49.6439	0	0	0	95.3	107.967	109.207	107.509	109.078	102.449	103.439	102.084	94.1846	85.8814	98.1793	90.9244	0	0	0	167.109	30.7336	71.9554	55.0794	49.9273	63.1449	126.227	137.741	89.2013	109.633	79.8534	49.3329	0	0	0	0	0	0	0	0	0	0	0	0	0	0	0	0	0	0	31.7617	26.0695	26.9758	27.0555	24.0642	24.4944	27.2058	21.0439	24.2327	23.9498	28.3835	29.0733
3PG	0	0	0	0	0	0	0	0	0	0	0	0	0	0	0	0.651178	0	0.645652	28.1151	0	0	0	0	0	125.262	134.861	121.212	81.5852	108.177	106.555	0	0	0	0	27.9605	0	0	0	0	77.7254	93.2759	26.4707	72.9633	65.3624	34.9515	0	0	0	0	0	0	0	0	0	0	0	0	0	0	0	0	0	0	0	0	0	0	0	0	0	0	19.5101	28.2444	22.5142	0	0	0	0	0	0	0	0	0	0	0	0	0	0	0	0	0	0	0	0	0	55.0991	0	0	0	0	0	0	45.8366	67.8093	65.2464	0	0	0	0	0	0	0	0	0	0	0	0	0	0	0	0	0	0	0	0	0	0	0	0	0	0	0	0	0	0	0	0	0	0	0	0	0	0	0	48.5291	56.0586	57.7945	41.3309	55.4	50.1226
3-Phenyllactate	0	0	0	0	0	0	0	0	48.0724	0	0	0	0	0	0	0	0	0	0	0	0	0	0	0	0	0	0	0	0	0	0	0	0	0	0	0	0	0	0	0	0	0	0	0	0	0	0	0	0	0	0	0	0	0	0	0	0	0	0	0	0	0	0	0	0	0	0	0	0	0	0	0	0	0	0	0	0	0	0	0	0	0	0	0	0	0	0	0	0	0	0	0	0	664.654	583.641	614.335	596.376	613.652	763.232	1222.89	1175.28	1110.72	513.817	562.707	719.365	0	0	0	0	0	0	54.8351	0	0	0	0	0	0	0	0	0	0	0	141.026	167.997	217.127	0	0	0	0	0	0	0	0	0	0	0	0	0	0	0	164.752	162.123	164.113	0	0	0	0	0	0
3-Phenylpropionate	1.24603	1.11704	1.20328	578.998	556.174	643.69	1540.22	1618.85	1585.68	432.466	333.073	577.372	647.749	527.085	616.624	1.85526	1.75601	2.73478	1520.62	1681.92	2450.8	6635.07	6969.79	6279.54	1660.1	1717.76	1844.99	1938.51	1854.94	1947.49	1.32597	1.25645	1.24275	0	0	0	0	0	0	0	0	0	0	0	0	3.25686	2.11438	2.94127	249.647	228.992	235.312	207.003	232.319	221.41	0	228.929	249.99	217.752	245.858	0	0.877947	1.52056	0.976114	52.7297	0	67.7399	0	0	0	0	33.9673	49.1862	0	0	0	0	0	0	0	0	0	0	0	0	259.727	321.869	292.835	0	0	0	0	0	0	1544.54	1320.91	0	0	0	0	1360.7	1321.5	1235.53	1227.98	1336.1	0	0	0.73742	1.40269	0	0	0	0	0	0	0	0	0	0	0	0	1.7839	1.53652	1.66515	506.291	520.038	485.47	1341.58	1311.27	1277.68	564.996	586.822	589.724	549.647	663.062	514.381	0	1.01626	0.772115	237.81	218.175	260.797	450.834	628.608	468.213	235.086	184.877	0	262.578	231.458	243.329
3-Ureidopropionate	0	0	0	0	0	0	0	0	0	0	0	0	0	0	0	0	0	0	0	0	0	2544.97	2511.44	2250.96	0	0	0	0	0	0	0	0	0	0	0	0	0	0	0	0	0	0	0	0	0	0	0	0	0	0	0	0	0	0	0	0	0	0	0	0	0	0	0	0	0	0	385.873	389.542	391.779	0	0	0	0	0	0	0	0	0	0	0	0	0	0	0	0	0	0	0	0	0	0	0	0	0	0	0	0	0	0	0	0	0	0	0	0	0	0	0	0	0	0	0	0	0	0	0	0	0	0	0	0	0	0	0	0	0	0	0	0	0	0	0	0	0	0	0	0	0	0	0	0	0	0	0	0	0	0	0	0	0
4-(beta-Acetylaminoethyl)imidazole	0	0	0	16.6477	13.2023	14.8802	18.3351	21.7579	20.0693	18.857	17.0745	24.3205	21.3197	19.6471	22.4695	0	0	0	37.4216	36.7629	32.6277	39.2497	50.6096	40.579	31.2969	37.8971	36.2258	35.2476	34.8549	35.0032	0	0	0	91.0018	93.9661	84.9367	109.299	99.7176	102.901	75.8416	86.6717	71.0197	82.8274	82.5522	72.3588	0	0	0.0946428	12.2951	11.5477	9.62904	12.9759	13.044	11.6676	11.5221	13.5213	12.003	11.2311	12.235	9.33146	0	0	0	27.4289	29.812	26.7588	36.6727	38.9819	38.8594	31.6194	23.5471	24.1932	26.7512	27.1939	25.5914	0	0	0	37.073	35.5985	42.438	36.1785	39.6099	38.9165	48.2519	44.8208	48.4804	41.9725	38.5293	36.4907	0.0458708	0	0	48.7958	53.5937	55.2308	51.063	55.3418	48.165	61.383	56.8494	57.2029	52.2538	48.6025	47.3977	0	0	0	63.7689	21.2867	37.3744	53.738	57.77	59.8278	46.0956	58.5207	46.1969	55.4589	48.5202	28.5789	0	0	0	0	0	0	0	0	0	0	0	0	0	0	0	0.212771	0.18829	0	216.51	221.995	208.634	202.024	217.07	185.314	204.874	184.551	199.561	190.423	203.052	193.349
4-Acetylbutyrate	0	0	0	56.4593	61.0696	49.9306	101.773	101.414	112.179	42.3489	35.7428	56.2924	50.5294	47.5109	47.0046	0	0	0.350212	34.1756	36.0904	29.0161	0	60.6422	36.3036	32.3374	0	27.0943	41.0703	36.6301	43.3958	0	0	0	0	0	16.7599	0	0	0	0	0	0	0	0	0	0	0	0	0	0	0	0	40.4425	0	0	0	0	0	0	0	0	0	0	30.989	33.5571	23.0523	44.8935	38.1034	0	0	20.0766	0	0	20.7571	0	0	0	0	44.9003	0	0	0	42.7505	48.9303	47.5236	0	0	0	0	0	0	0	0	0	0	0	0	0	23.963	0	0	0	0	0	0	0	0	0	0	0	0	0	0	0	26.3374	0	18.9517	16.4712	0	0	0	0.372629	0.288866	46.0734	41.7942	47.3481	78.8595	85.8338	85.608	45.7038	45.4573	42.3932	46.4539	57.7715	52.0388	0	0	0	0	0	0	0	0	0	0	0	0	0	0	0
4-Hydroxy-3-methoxymandelate	0	0	0	0	0	0	0	0	0	0	0	0	0	0	0	0	0	0	0	0	0	0	0	0	0	0	0	0	0	0	0	0	0	0	0	0	0	0	0	0	0	0	0	0	0	0	0	0	0	0	0	0	0	0	0	0	0	0	0	0	0	0	0	0	0	0	0	0	0	0	0	0	0	0	0	0	0	0	0	0	0	0	0	0	0	0	0	0	0	0	0	0	0	0	0	0	0	0	0	0	0	0	0	0	0	0	0	0	54.7842	0	0	0	0	0	0	0	0	0	0	0	0	0	0	50.641	52.9126	48.662	0	0	0	0	0	0	0	0	0	0	0	0	50.6341	0	0	0	0	0	0	0	0	0	0	0
4-Hydroxymethylimidazole	0	0	0	0	0	0	0	0	0	0	0	0	0	0	0	0	0	0	0	0	0	0	18.6096	11.5454	0	0	0	0	0	0	0	0	0	0	0	0	0	0	0	0	0	0	0	0	0	0	0	0	0	0	0	0	0	0	0	0	0	0	0	0	0	0	0	0	0	0	0	0	0	0	0	0	0	0	0	0	0	0	0	0	0	0	0	0	0	0	0	0	0	0	0	0	0	0	0	0	0	0	0	0	0	0	0	0	0	0	0	0	0	0	0	0	0	0	0	0	0	0	0	0	0	0	0	0	0	0	0	0	0	0	0	0	0	0	0	0	0	0	0	0	0	0	0	0	0	0	0	0	0	0
4-Methyl-2-oxopentanoate	0	0	0	0	0	0	0	0	0	0	0	0	0	0	0	0	0	0	0	0	0	43.5385	0	0	0	0	0	0	0	0	0	0	0	0	0	0	56.5004	58.595	74.7698	0	0	0	0	0	0	0	0	0	0	0	0	0	0	0	0	0	0	0	0	0	0	0	0	0	0	0	0	0	0	0	0	0	0	0	0	0	0	0	0	0	0	0	0	0	0	0	0	0	0	0	0	0	0	0	0	0	0	0	0	224.448	298.707	288.363	0	0	54.1931	0	0	0	0	0	0	0	23.6951	0	0	0	0	0	0	0	0	0	0	0	0	0	0	0	0	0	0	0	0	0	0	0	0	0	0	0	0	0	0	0	0	0	0	0	0	0
4-Methyl-5-thiazoleethanol	0	0	0	0	0	0	0	0	0	0	0	0	0	0	0	0	0	0	0	0	0	0	0	0	0	0	0	0	0	0	0	0	0	0	0	0	0	0	0	0	0	0	0	0	0	0	0	0	0	0	0	0	0	0	0	0	0	0	0	0	0	0	0	0	0	0	0	0	0	0	0	0	0	0	0	0	0	0	2.31121	3.04257	2.1137	0	0	2.61559	12.9885	14.7475	15.9114	5.43619	3.03554	4.42382	0	0	0	0	0	0	0	0	0	0	0	0	0	0	0	0	0	0	0	0	0	0	0	0	0	0	0	0	0	0	0	0	0	0	0	0	0	0	0	0	0	0	0	0	0	0	0	0	0	0	0	0	0	0	0	0	0	0	0	0
4-Oxopentanoate	0	0	0	0	0	0	0	0	0	0	0	0	0	0	0	0	0	0	0	137.425	0	0	327.711	272.569	0	0	99.4598	0	0	139.991	0	0	0	0	0	0	0	0	0	0	0	0	0	0	0	0	0	0	0	0	0	0	0	0	0	0	0	0	0	0	0	0	0	0	0	0	248.643	191.775	216.313	135.415	0	103.895	95.6603	94.7066	90.0171	0	0	0	0	0	0	0	0	0	0	0	0	0	0	0	0	0	0	0	0	0	0	0	0	0	0	0	0	0	0	0	0	0	0	0	0	0	0	0	0	0	0	0	80.0408	0	0	0	0	0	0	0	0	171.082	0	0	71.6038	0	0	0	0	0	0	0	0	21.0427	24.1695	31.9629	90.0895	27.6464	0	0	0	34.3742	0	0
4-Pyridoxate	0	0	0	26.0773	22.3858	24.1912	24.0266	24.9933	24.6916	14.0129	13.6709	19.8552	20.8375	13.8851	19.0306	0	0	0.0627559	38.7889	36.5918	50.3571	50.9879	61.2236	70.4232	33.4696	41.6523	52.1727	39.1323	35.4133	44.8727	0	0	0	18.9017	15.9261	17.6802	18.2694	16.2182	15.778	13.7343	15.089	13.3739	16.5721	15.6478	13.1506	0	0.0820554	0	20.4133	20.0102	20.4992	20.0055	23.4794	18.974	22.5049	19.6016	19.9137	20.8026	25.0803	18.6902	0	0	0	28.0327	32.7622	31.2896	40.486	34.0593	39.8699	28.0069	26.094	24.5494	24.947	30.089	23.3994	0.0727286	0	0.0701346	39.8628	38.9002	39.6911	34.4427	39.5935	33.2953	43.9584	36.3356	36.8669	38.5196	33.3508	29.7955	0	0	0	19.7372	16.9932	22.0967	21.8286	19.6305	21.4194	23.0001	19.4001	22.3395	15.8552	16.5548	17.8318	0	0	0	23.8359	13.4772	21.2793	23.0769	27.7903	23.9011	29.3007	23.4399	20.6296	21.7136	18.587	15.0266	0	0	0	0	0	0	0	0	0	0	0	0	0	0	0	0	0	0	10.9554	11.6642	8.46715	12.3696	0	9.23722	13.8775	12.3277	11.3102	10.3437	0	9.00045
5-Aminolevulinate	0	0	0	0	0	0	0	0	0	0	0	0	0	0	0	0	0	0	38.6038	35.2243	29.4075	54.145	97.3129	49.9019	31.5923	27.6102	25.6023	28.0022	21.9326	22.1772	0	0	0	14.1079	20.9917	16.4477	42.8573	51.2344	41.9833	19.3204	18.4432	10.4491	14.1065	14.4112	12.4845	0	0	0	0	0	0	0	0	0	0	0	0	0	0	0	0	0	0	15.5428	12.176	11.5078	24.4685	17.8473	19.924	0	0	9.35028	9.44327	14.8666	12.3676	0	0	0	0	0	0	0	0	0	0	0	0	0	0	0	0	0	0	15.2694	13.7361	15.1545	11.7347	15.5744	11.9317	9.89559	13.2171	13.1834	9.70025	10.4775	10.8607	0	0	0	12.6585	0	13.1032	16.4521	21.5697	15.0888	0	12.6079	0	0	0	0	0	0	0	0	0	0	0	0	0	0	0	0	0	0	0	0	0	0	0	0	0	12.6224	0	0	0	0	0	0	0	0
5-Aminovalerate	1.2335	1.04822	0.848808	877.959	958.445	986.331	11799	12577.2	12723.3	1000.79	709.959	1548.7	1484.07	1142.4	1972.79	3.3147	2.54833	5.33815	6851.41	5478.61	4690.32	16158.1	25729.1	19132.8	6871.55	8028.78	6866.12	7593.64	7471.96	5727.51	18.6114	18.8346	20.7469	48321.6	63206	53078	67905.3	66631.8	71576.2	51786	58175.7	37194.4	57197.9	49149.4	40982.8	1.32187	0.570148	1.12008	348.077	384.598	355.515	377.114	394.683	394.877	358.892	371.308	371.88	381.761	407.65	405.117	21.6599	15.3522	17.5343	34811.3	44078.8	43412.9	45106.7	43664.5	43084	32524.8	32919	26962.8	31998	40074.9	31492.7	0	0.615096	0.495154	370.909	326.647	326.955	331.159	368.783	357.859	4025.03	4074.79	4075.99	501.906	563.704	512.601	4.27373	5.37856	3.60754	8189.77	7902.78	8210.53	7576.53	7883.77	7920.99	8212.8	8565.13	7708.32	7561.82	7687.71	7633.05	1.59854	1.85575	1.48711	1736.95	451.415	725.039	12748.5	13456.1	13406.5	1579.48	1770.93	1185.21	1823.59	1239.67	787.106	2.23791	1.0453	1.44255	1224.64	1346.41	1614.46	11182.5	11081.4	10716.6	1150.65	865.461	941.218	822.801	1175.21	863.683	3.03564	2.11363	2.25077	2509.64	2450.92	2474.02	6415.54	6299.31	6919.64	2371.56	1890.71	2419.29	2342.57	2360.22	2441.88
5'-Deoxyadenosine	0	0	0	0	0	0	0	0	0	0	0	0	0	0	0	0	0	0	0	0	0	0	0	0	0	0	0	0	0	0	0	0	0	0	0	0	0	0	0	0	0	0	0	0	0	0	0	0	0	0	0	0	0	0	0	0	0	0	0	0	0	0	0	0	0	0	0	0	0	0	0	0	0	0	0	0	0	0	0	0	0	0	0	0	0	0	0	0	0	0	0	0	0	0	0	0	0	0	0	0	0	5.51748	0	0	0	0	0	0	0	0	0	0	0	0	0	0	0	0	0	0	0	0	0	0	0	0	0	0	0	0	0	0	0	0	0	0	0	0	0	0	0	0	0	0	0	0	0	0	0	0
5-Hydroxyindoleacetate	0	0	0	0	0	0	0	0	0	0	0	0	114.342	0	0	0	0	0	410.947	404.884	370.879	475.211	597.662	467.651	423.77	374.619	396.868	364.375	389.747	316.958	0	0	0	618.363	418.162	461.957	398.49	413.281	427.988	302.278	369.15	369.205	409.358	341.33	392.073	0	0.380777	0.595201	407.92	362.875	371.539	341.635	352.294	392.488	387.384	368.21	354.9	370.084	426.883	390.239	0	0	0	484.25	674.825	612.433	819.924	663.69	658.06	602.996	525.34	498.981	555.055	632.687	539.809	0.741101	0.172367	0.73694	356.197	326.664	331.133	274.699	307.951	345.421	240.975	281.373	319.773	264.315	231.443	279.16	0.730929	0.780994	0.444638	430.632	410.369	387.937	416.737	432.065	441.253	375.46	419.244	339.599	414.411	408.791	394.103	0	0	0	354.706	0	0	368.884	404.396	0	0	517.342	279.987	404.199	304.428	0	0	0	0	462.882	480.49	416.917	514.921	535.288	514.782	252.485	224.591	274.731	216.908	392.447	274.589	0	0	0	1034.31	1079.76	960.605	984.562	1039.56	1002.49	923.26	754.806	758.777	954.617	875.77	995.797
5-Hydroxylysine	0	0	0	0	15.116	0	0	0	0	0	0	7.9794	0	0	9.39617	0	0	0	34.7237	35.732	36.2545	35.2477	56.4525	45.2873	32.3679	31.6607	35.6421	26.4391	33.7022	26.3615	0.921616	0.773319	0.900483	1990.15	2807.3	2121.78	3992.7	3861.99	4240.66	2132.54	2674.04	1306.7	2684.66	1774.92	1484.38	0	0	0	28.2079	31.647	27.0319	21.3314	27.2325	26.6286	22.4793	24.5942	23.8154	22.0027	27.5747	24.1946	0	0	0	46.4726	55.0215	56.3409	16.7396	15.7204	10.9452	35.2607	38.4932	27.8448	32.8815	51.1691	56.4149	0	0	0	39.7217	34.2426	33.9301	43.5013	40.169	44.7168	12.9723	14.241	14.3679	30.0305	21.3644	26.4514	0.134819	0.223229	0.11487	286.218	300.444	295.461	280.497	286.585	285.463	352.357	352.919	344.159	238.846	226.573	230.41	0	0	0	170.071	43.8132	65.7237	26.8642	35.4326	28.3452	80.2327	89.4467	49.8095	85.1228	55.2741	37.7025	0	0	0	0	0	0	0	0	0	0	0	0	0	0	0	0	0	0	38.5774	46.3914	40.1356	48.388	47.9301	47.4135	46.0996	29.111	43.8868	36.6444	39.6604	38.7104
5-Methoxyindoleacetate	0	0	0	0	0	0	0	0	0	0	0	0	0	0	0	0	0	0	0	0	0	0	0	0	0	0	0	0	0	0	0	0	0	0	0	0	0	0	0	0	0	0	0	0	0	1.20541	1.75326	1.32441	0	0	0	0	0	0	0	0	0	0	0	0	0	0	0	0	0	0	0	0	0	0	0	0	0	0	0	1.22134	0.982649	1.28934	202.321	165.944	173.176	145.555	146.858	150.721	162.229	164.665	147.802	145.098	163.986	165.804	1.32567	1.29473	1.22843	253.569	235.349	242.163	318.135	221.099	299.226	224.641	292.015	338.741	289.817	233.598	263.869	0	0	0	0	0	0	0	0	0	0	0	0	0	0	0	0	0	0	0	0	0	0	0	0	0	0	0	0	0	0	0	0	0	0	0	0	0	0	0	0	0	0	0	0	0
5-Methylcytosine	0	0	0	0	0	0	0	0	0	0	0	0	0	0	0	0	0	0	0	0	0	0	0	0	0	0	0	0	0	0	0	0	0	0	0	0	0	0	0	0	0	0	0	0	0	0	0	0	0	0	0	0	0	0	0	0	0	0	0	0	0	0	0	0	0	0	0	0	0	0	0	0	0	0	0	0	0	0	0	0	0	0	0	0	0	0	0	0	0	0	0	0	0	0	0	0	0	0	0	4.4838	5.31707	4.14894	0	0	0	0	0	0	0	0	0	0	0	0	0	0	0	0	0	0	0	0	0	0	0	0	0	0	0	0	0	0	0	0	0	0	0	0	0	0	0	0	0	0	0	0	0	0	0	0
5-Methylthioadenosine	0	0	0	0	0	0	0	0	0	0	0	0	0	0	10.0349	0	0	0	24.9059	31.8661	24.534	0	0	0	55.0215	49.1686	44.5979	32.685	48.481	39.4986	0	0	0	13.2733	16.1915	11.7779	0	0	0	17.8387	18.3581	13.2481	22.3602	22.4906	16.7909	0.029591	0	0.024062	0	0	0	0	0	0	0	0	0	0	0	0	0	0	0	16.4115	14.3345	19.7014	0	0	0	17.2455	13.3279	13.3262	17.1029	20.8239	22.2525	0	0	0	4.18805	4.39677	7.77244	5.73262	5.65271	4.85126	0	0	0	6.63239	6.17435	3.54499	0.0567755	0.0566724	0.0443867	39.7512	34.6195	41.6279	29.6133	32.8394	34.7056	2.38477	0	2.15309	41.9904	50.0453	46.3265	0	0	0	14.1231	0	0	0	0	0	0	0	0	0	0	0	0	0	0	0	0	0	0	0	0	0	0	0	0	0	0	0	0	0	0	0	0	0	0	0	0	0	0	0	0	0
5-Oxoproline	0.621621	0.553766	0.328764	161.67	145.925	182.758	179.091	193.811	252.068	129.646	134.674	232.467	182.157	149.913	232.847	0.444061	0.506341	0.541274	181.729	187.138	178.227	432.939	292.243	471.813	274.484	289.762	356.048	240.263	383.574	313.948	0.522741	0.996549	0.705249	166.003	212.966	153.276	295.456	345.682	314.048	343.959	409.324	196.452	328.379	313.757	198.526	1.03988	0.672549	0.567718	170.115	191.445	191.289	199.775	220.529	195.949	157.716	188.256	196.364	211.874	204.034	210.285	0.454148	0.658081	0.380071	80.9286	90.3871	95.0161	59.5974	97.4944	96.4126	107.236	116.092	118.72	111.535	137.999	151.854	0	0	0	61.1557	40.2563	0	56.9222	67.9642	38.3334	0	0	0	168.297	89.4082	83.7418	0.609499	0.904333	0	104.052	102.396	144.355	147.471	124.552	193.955	461.519	436.808	462.557	123.012	108.722	146.748	0	0	0	87.2014	45.4389	63.1204	49.6445	27.7917	40.7469	150.384	134.449	121.75	122.136	127.439	121.198	0.521804	0.588735	0.888386	4936.17	5425.04	5278.31	175.938	169.825	125.031	369.105	289.258	394.436	301.378	411.586	296.127	0	0.430535	0.418844	96.9225	70.7663	84.7789	0	43.9668	0	122.547	94.1554	124.482	90.8009	113.041	118.392
6-Hydroxynicotinate	0	0	0	0	0	0	0	0	0	0	0	0	0	0	0	0	0	0	0	0	0	695.863	656.747	581.871	0	0	0	0	0	0	0	0	0	0	0	0	0	0	0	0	0	0	0	0	0	0	0	0	0	0	0	0	0	0	0	0	0	0	0	0	0	0	0	0	0	0	395.413	423.029	313.996	0	0	0	0	0	0	0	0	0	0	0	0	0	0	0	0	76.6734	69.7996	0	0	0	0	0	0	0	0	0	0	0	0	0	0	0	0	0	0	0	0	0	0	0	0	314.166	291.204	389.508	0	0	0	0	0	0	0	0	0	0	0	0	0	0	0	0	0	0	0	0	0	0	0	0	0	0	0	0	0	0	0	0	0	0	0	0
7-Methylguanine	0	0	0	0	0	0	0	0	0	0	0	0	0	0	0	0	0	0	108.878	88.6029	85.9566	93.4091	127.479	109.161	83.1646	97.8644	92.3919	93.9677	91.5398	89.1625	0	0	0	81.5332	54.0097	76.2768	58.6717	64.8502	67.7044	49.5593	54.4147	46.7261	56.8147	39.295	42.6803	0	0	0	0	0	0	0	0	0	0	0	0	0	0	0	0	0	0	84.6418	89.0503	80.8332	69.6501	62.6174	67.2555	70.8881	61.5464	63.9722	69.8295	77.7939	67.8769	0.0823555	0	0.109036	99.4333	97.9075	92.8342	80.2025	100.092	88.9457	76.5568	69.6102	75.595	83.6645	80.4402	84.0342	0	0.0443468	0	41.2872	44.5929	45.4771	41.3004	47.7052	44.1466	46.417	46.2011	46.4936	38.0368	39.4575	35.174	0	0	0	128.505	85.5062	94.3778	38.1104	43.8505	38.39	116.219	126.892	88.8967	115.757	87.3628	83.2868	0	0	0	0	0	0	0	0	0	0	0	0	0	0	0	0	0	0	69.8328	69.2474	76.8937	80.971	83.4573	76.3748	71.3449	65.1395	63.5705	73.9559	68.2188	68.0373

### Sheet: S4
	FTA card (7 days)		RNAlater (7 days)		Room temperature (7 days)		Silica gel (14 days)		Silica gel (7 days)
	p values	q values	p values	q values	p values	q values	p values	q values	p values	q values
Bacteroides	0.00390625	0.046706	0.0839844	0.147439	0.160156	0.405637	0.0195312	0.220424	0.105469	0.268623
Bifidobacterium	0.00195312	0.046706	0.105469	0.165307	0.00195312	0.154297	0.921875	0.94582	0.556641	0.729449
Faecalibacterium	0.0488281	0.0964355	0.0195312	0.0670856	0.921875	0.977512	0.845703	0.936932	0.625	0.748106
Blautia	0.00195312	0.046706	0.00195312	0.0514323	0.160156	0.405637	0.00195312	0.121436	0.00195312	0.121436
Prevotella 9	0.0179605	0.0701349	0.0687036	0.126223	0.0796158	0.331034	0.0678892	0.226149	0.0678892	0.223468
Megamonas	0.108809	0.175427	0.654721	0.718374	0.179712	0.405637	0.179712	0.330169	0.179712	0.346275
Fusicatenibacter	0.00768579	0.046706	0.00390625	0.055198	0.678402	0.819846	0.00768579	0.121436	0.00768579	0.121436
Agathobacter	0.441268	0.520301	0.593955	0.67032	0.952765	0.977512	0.138641	0.299633	0.0506124	0.199919
Roseburia	0.260393	0.345781	0.138641	0.199138	0.0208793	0.27491	0.441268	0.611582	0.767097	0.830146
Anaerostipes	0.00768579	0.046706	0.00768579	0.055198	0.213524	0.443906	0.00768579	0.121436	0.0108622	0.143019
Parabacteroides	0.0381517	0.0920552	0.0108622	0.061294	0.952765	0.977512	0.173071	0.330169	0.066316	0.223468
[Ruminococcus] torques group	0.00768579	0.046706	0.00768579	0.055198	0.213524	0.443906	0.00768579	0.121436	0.00768579	0.121436
Subdoligranulum	0.888638	0.900031	0.674424	0.729856	0.0172903	0.27491	0.262618	0.461041	0.262618	0.461041
Collinsella	0.0108622	0.057861	0.0108622	0.061294	0.0687036	0.331034	0.0687036	0.226149	0.0356919	0.199919
Streptococcus	0.275391	0.350901	0.105469	0.165307	0.193359	0.424316	0.921875	0.94582	1	1
Unclassified	0.695312	0.732396	0.0136719	0.0670856	0.625	0.796371	0.492188	0.617415	0.0488281	0.199919
Ruminococcaceae UCG-002	0.0172903	0.0701349	0.398025	0.476424	0.0425225	0.305389	0.0687036	0.226149	0.463071	0.6418
[Eubacterium] coprostanoligenes group	0.248864	0.33897	0.0250618	0.0810711	0.500184	0.693238	0.144127	0.299633	0.144127	0.316279
Sutterella	0.0117187	0.057861	0.0179605	0.0670856	0.0179605	0.27491	0.0629791	0.226149	0.0279918	0.199919
uncultured	0.00390625	0.046706	0.00195312	0.0514323	0.695312	0.819846	0.769531	0.868471	0.845703	0.902845
Dorea	0.00768579	0.046706	0.00768579	0.055198	0.441268	0.657739	0.0284018	0.224375	0.0506124	0.199919
Ruminococcus 2	0.0277078	0.0723789	0.0277078	0.0810711	0.236724	0.467529	0.463071	0.612525	0.248864	0.446824
Lachnoclostridium	0.00390625	0.046706	0.00585938	0.055198	0.375	0.580882	0.921875	0.94582	0.232422	0.427008
[Eubacterium] hallii group	0.00195312	0.046706	0.00390625	0.055198	0.275391	0.517997	0.00390625	0.121436	0.00390625	0.121436
Ruminococcus 1	0.345448	0.41349	0.0629791	0.12419	0.500184	0.693238	0.0431144	0.226149	0.0431144	0.199919
Rikenellaceae RC9 gut group	0.0678892	0.123354	0.108809	0.165307	0.179712	0.405637	0.179712	0.330169	0.654721	0.771984
Erysipelotrichaceae UCG-003	0.0279918	0.0723789	0.172955	0.232742	0.916512	0.977512	0.0747355	0.236164	0.0747355	0.227081
Lachnospiraceae NK4A136 group	0.0195312	0.0701349	0.0195312	0.0670856	0.0381517	0.301399	0.441268	0.611582	0.375	0.548611
Prevotellaceae NK3B31 group	0.0678892	0.123354	0.273322	0.342737	0.108809	0.338973	1	1	0.108809	0.268623
Lachnospira	0.00768579	0.046706	0.0381517	0.100466	0.767097	0.85353	0.858955	0.936932	0.51467	0.689134
Coprococcus 2	0.465209	0.540463	0.285049	0.351858	0.59298	0.780757	0.285049	0.479126	0.285049	0.469144
Parasutterella	0.0629791	0.12135	0.0356919	0.0972297	0.735317	0.829857	0.0909689	0.256662	0.0909689	0.256662
Holdemanella	0.144127	0.210853	0.498962	0.572675	0.108809	0.338973	0.108809	0.288994	0.108809	0.268623
Alistipes	0.845703	0.867669	0.00195312	0.0514323	0.0371094	0.301399	0.431641	0.611582	0.232422	0.427008
Acidaminococcus	0.0431144	0.0920552	0.465209	0.54853	0.0678892	0.331034	0.0678892	0.226149	1	1
Megasphaera	0.285049	0.351858	0.108809	0.165307	0.108809	0.338973	0.285049	0.479126	0.285049	0.469144
Christensenellaceae R-7 group	0.500184	0.564494	0.0463995	0.101821	0.0796158	0.331034	0.500184	0.617415	0.345231	0.524486
Alloprevotella	0.0796158	0.136731	0.0179605	0.0670856	0.465209	0.668209	0.144127	0.299633	0.144127	0.316279
Catenibacterium	0.654721	0.718374	1	1	0.317311	0.52224	0.317311	0.501351	0.317311	0.501351
[Ruminococcus] gnavus group	0.0179605	0.0701349	0.0629791	0.12419	0.61209	0.792707	0.0629791	0.226149	0.0425225	0.199919
Escherichia-Shigella	0.0250618	0.0723789	0.0172903	0.0670856	0.735317	0.829857	0.0629791	0.226149	0.0279918	0.199919
Faecalitalea	0.138011	0.20967	0.144127	0.203322	0.224916	0.455599	0.0678892	0.226149	0.500184	0.681285
Butyricicoccus	0.678402	0.72424	0.173071	0.232742	0.51467	0.701016	0.138641	0.299633	0.374259	0.548611
Coprococcus 3	0.0463995	0.0939887	0.0277078	0.0810711	0.463071	0.668209	0.0463995	0.226149	0.0277078	0.199919
[Eubacterium] ventriosum group	0.0117187	0.057861	0.779435	0.821004	1	1	0.48384	0.617415	0.400814	0.575715
Romboutsia	0.0277078	0.0723789	0.0179605	0.0670856	0.310494	0.52224	0.463071	0.612525	0.0747355	0.227081
Ralstonia	0.0279918	0.0723789	0.0179605	0.0670856	0.916512	0.977512	0.345448	0.524815	0.600179	0.729449
Coprococcus 1	0.0179605	0.0701349	0.310494	0.37737	0.735317	0.829857	0.0909689	0.256662	0.0629791	0.223468
metagenome	0.0796158	0.136731	0.0678892	0.126223	0.273322	0.517997	0.144127	0.299633	0.144127	0.316279
Veillonella	0.0463995	0.0939887	0.12819	0.187537	0.0277078	0.301399	0.0463995	0.226149	0.115851	0.277341
[Ruminococcus] gauvreauii group	0.0431144	0.0920552	0.0431144	0.101821	0.0796158	0.331034	0.0431144	0.226149	0.0796158	0.23295
Erysipelatoclostridium	0.498962	0.564494	0.0506124	0.105221	0.0356919	0.301399	0.865772	0.936932	0.888638	0.915926
Eggerthella	0.0279918	0.0723789	0.12819	0.187537	0.0117187	0.27491	0.735317	0.854265	0.865772	0.911947
Ruminococcaceae UCG-014	0.273322	0.350901	0.236724	0.301632	0.0678892	0.331034	0.0678892	0.226149	0.0678892	0.223468
Prevotella 2	0.179712	0.253523	0.108809	0.165307	0.317311	0.52224	0.317311	0.501351	0.317311	0.501351
Ruminococcaceae UCG-013	0.123485	0.191281	0.0356919	0.0972297	0.400814	0.608929	0.575403	0.699185	0.674424	0.773658
Coprobacter	0.224916	0.311726	0.0796158	0.142947	0.68583	0.819846	0.892738	0.94582	0.68583	0.773658
Negativibacillus	0.262618	0.345781	0.0425225	0.101821	0.115851	0.338973	0.0909689	0.256662	0.600179	0.729449
Ruminococcaceae UCG-005	0.0277078	0.0723789	0.500184	0.572675	0.0796158	0.331034	0.500184	0.617415	0.0431144	0.199919
Mitsuokella	0.179712	0.253523	0.179712	0.232742	0.654721	0.819846	0.179712	0.330169	0.179712	0.346275
Lachnospiraceae UCG-004	0.00768579	0.046706	0.00768579	0.055198	0.0117187	0.27491	0.262618	0.461041	0.326989	0.506513
[Eubacterium] ruminantium group	0.108809	0.175427	0.108809	0.165307	0.59298	0.780757	0.59298	0.699185	0.59298	0.729449
Bilophila	0.0195312	0.0701349	0.921875	0.94582	0.160156	0.405637	0.375	0.548611	0.173071	0.346275
Lachnospiraceae ND3007 group	0.0284018	0.0723789	0.0506124	0.105221	0.173071	0.405637	0.0108622	0.143019	0.00768579	0.121436
Ruminiclostridium 5	0.00585938	0.046706	0.0644531	0.12419	0.0644531	0.331034	0.0644531	0.226149	0.695312	0.773658
Ambiguous_taxa	0.753152	0.782882	0.00768579	0.055198	0.345231	0.545465	0.115851	0.295234	0.68583	0.773658
CAG-56	0.0431144	0.0920552	0.0431144	0.101821	0.345231	0.545465	0.138011	0.299633	0.0431144	0.199919
Desulfovibrio	0.144127	0.210853	0.176296	0.232742	0.144127	0.405637	0.465209	0.612525	0.273322	0.469144
Intestinibacter	0.0277078	0.0723789	0.0277078	0.0810711	0.115851	0.338973	0.0277078	0.224375	0.0277078	0.199919
Barnesiella	0.916512	0.916512	0.0463995	0.101821	0.115851	0.338973	0.753152	0.862305	0.463071	0.6418
Ruminococcaceae NK4A214 group	0.0431144	0.0920552	0.753152	0.804041	0.68583	0.819846	0.138011	0.299633	0.892738	0.915926
Turicibacter	0.0687036	0.123354	0.00976562	0.061294	0.310494	0.52224	0.374259	0.548611	0.0506124	0.199919
Butyricimonas	0.115851	0.183045	0.0463995	0.101821	0.115851	0.338973	0.345448	0.524815	0.753152	0.826376
Fusobacterium	0.59298	0.659795	0.654721	0.718374	0.179712	0.405637	0.179712	0.330169	0.179712	0.346275
uncultured rumen bacterium	0.317311	0.385654	0.179712	0.232742	0.317311	0.52224	0.317311	0.501351	0.179712	0.346275
[Eubacterium] eligens group	0.108809	0.175427	1	1	0.285049	0.52224	1	1	0.59298	0.729449
Lachnospiraceae FCS020 group	0.0425225	0.0920552	0.0179605	0.0670856	1	1	0.0279918	0.224375	0.0279918	0.199919
Paraprevotella	0.285049	0.351858	0.108809	0.165307	0.108809	0.338973	0.59298	0.699185	0.108809	0.268623
Ruminiclostridium 9	0.678402	0.72424	0.858955	0.892861	0.952765	0.977512	0.109745	0.288994	0.593955	0.729449
PWY-6737: starch degradation V	0.105469	0.175014	0.0273438	0.0999099	0.921875	0.998041	0.322266	0.940263	0.0644531	0.266219
VALSYN-PWY: L-valine biosynthesis	0.375	0.464169	0.322266	0.443699	0.695312	0.974293	0.431641	0.940263	0.492188	0.76029
ILEUSYN-PWY: L-isoleucine biosynthesis I (from threonine)	0.375	0.464169	0.322266	0.443699	0.695312	0.974293	0.431641	0.940263	0.492188	0.76029
PWY-7111: pyruvate fermentation to isobutanol (engineered)	0.375	0.464169	0.322266	0.443699	0.431641	0.964822	0.232422	0.874459	0.232422	0.496182
PWY-7221: guanosine ribonucleotides de novo biosynthesis	0.625	0.696481	0.431641	0.554133	0.845703	0.998041	0.375	0.940263	0.845703	0.936931
PWY-6386: UDP-N-acetylmuramoyl-pentapeptide biosynthesis II (lysine-containing)	0.275391	0.363363	0.625	0.721884	0.625	0.974293	0.695312	0.940263	0.769531	0.897
DTDPRHAMSYN-PWY: dTDP-L-rhamnose biosynthesis I	0.00390625	0.0190304	0.00976562	0.048194	0.322266	0.956726	0.105469	0.742188	0.232422	0.496182
PWY-1042: glycolysis IV (plant cytosol)	0.130859	0.208935	0.375	0.498252	0.0488281	0.796665	0.845703	0.988822	0.0839844	0.298262
PWY-5686: UMP biosynthesis	0.130859	0.208935	0.431641	0.554133	0.492188	0.964822	0.275391	0.940263	0.375	0.67217
PWY-6387: UDP-N-acetylmuramoyl-pentapeptide biosynthesis I (meso-diaminopimelate containing)	0.375	0.464169	0.322266	0.443699	0.556641	0.974293	0.556641	0.940263	0.695312	0.866291
PWY-7219: adenosine ribonucleotides de novo biosynthesis	0.00390625	0.0190304	0.0644531	0.168912	0.193359	0.825579	0.769531	0.940263	0.275391	0.54222
PEPTIDOGLYCANSYN-PWY: peptidoglycan biosynthesis I (meso-diaminopimelate containing)	0.160156	0.246394	0.232422	0.368001	0.431641	0.964822	0.232422	0.874459	0.431641	0.742188
PWY-6385: peptidoglycan biosynthesis III (mycobacteria)	0.0644531	0.12496	0.0371094	0.120526	0.695312	0.974293	0.00976562	0.366789	0.0839844	0.298262
COA-PWY-1: coenzyme A biosynthesis II (mammalian)	0.0644531	0.12496	0.625	0.721884	0.625	0.974293	0.492188	0.940263	0.695312	0.866291
PWY-6163: chorismate biosynthesis from 3-dehydroquinate	0.375	0.464169	0.921875	0.944239	0.160156	0.796665	0.492188	0.940263	0.0273438	0.253259
ARO-PWY: chorismate biosynthesis I	0.00976562	0.0374842	0.0644531	0.168912	0.921875	0.998041	0.232422	0.874459	0.0136719	0.253259
TRNA-CHARGING-PWY: tRNA charging	0.0136719	0.0459762	0.160156	0.288433	0.492188	0.964822	0.769531	0.940263	0.845703	0.936931
BRANCHED-CHAIN-AA-SYN-PWY: superpathway of branched amino acid biosynthesis	0.0195312	0.0579834	0.160156	0.288433	0.921875	0.998041	0.492188	0.940263	0.431641	0.742188
PWY-6609: adenine and adenosine salvage III	0.00195312	0.0117808	0.0839844	0.192253	0.0488281	0.796665	0.769531	0.940263	0.492188	0.76029
COMPLETE-ARO-PWY: superpathway of aromatic amino acid biosynthesis	0.0488281	0.10424	0.160156	0.288433	0.769531	0.974293	0.375	0.940263	0.0371094	0.263462
PWY-6151: S-adenosyl-L-methionine cycle I	0.625	0.696481	0.921875	0.944239	0.232422	0.83321	0.695312	0.940263	0.492188	0.76029
PWY-6122: 5-aminoimidazole ribonucleotide biosynthesis II	0.845703	0.885309	0.322266	0.443699	0.769531	0.974293	0.769531	0.940263	0.769531	0.897
PWY-6277: superpathway of 5-aminoimidazole ribonucleotide biosynthesis	0.845703	0.885309	0.322266	0.443699	0.769531	0.974293	0.769531	0.940263	0.769531	0.897
PWY-5097: L-lysine biosynthesis VI	0.921875	0.931682	0.625	0.721884	0.921875	0.998041	1	1	0.232422	0.496182
PWY-5103: L-isoleucine biosynthesis III	0.00976562	0.0374842	0.160156	0.288433	0.845703	0.998041	0.375	0.940263	0.375	0.67217
PWY-3841: folate transformations II	0.0273438	0.0726137	0.375	0.498252	0.556641	0.974293	0.232422	0.874459	0.625	0.848214
PWY-4242: pantothenate and coenzyme A biosynthesis III	0.193359	0.285901	0.845703	0.892687	0.845703	0.998041	0.431641	0.940263	0.556641	0.804272
PWY-2942: L-lysine biosynthesis III	0.625	0.696481	0.695312	0.770317	0.556641	0.974293	0.845703	0.988822	0.275391	0.54222
PWY-6121: 5-aminoimidazole ribonucleotide biosynthesis I	0.431641	0.520709	0.275391	0.405614	0.695312	0.974293	0.556641	0.940263	0.921875	0.962397
COA-PWY: coenzyme A biosynthesis I	0.0371094	0.0915686	0.322266	0.443699	0.921875	0.998041	0.695312	0.940263	1	1
ARGSYNBSUB-PWY: L-arginine biosynthesis II (acetyl cycle)	0.00585938	0.0265067	0.0488281	0.149635	0.322266	0.956726	0.0273438	0.366789	0.0644531	0.266219
ARGSYN-PWY: L-arginine biosynthesis I (via L-ornithine)	0.0136719	0.0459762	0.0644531	0.168912	0.375	0.964822	0.0273438	0.366789	0.0644531	0.266219
PWY-7400: L-arginine biosynthesis IV (archaebacteria)	0.0136719	0.0459762	0.0644531	0.168912	0.375	0.964822	0.0273438	0.366789	0.0644531	0.266219
PWY0-1586: peptidoglycan maturation (meso-diaminopimelate containing)	0.556641	0.635206	0.130859	0.247396	0.160156	0.796665	0.0839844	0.679023	0.845703	0.936931
HISTSYN-PWY: L-histidine biosynthesis	0.375	0.464169	0.193359	0.325118	1	1	0.193359	0.874459	0.375	0.67217
PWY-6700: queuosine biosynthesis	0.00195312	0.0117808	0.0371094	0.120526	0.492188	0.964822	0.375	0.940263	0.193359	0.468004
ANAGLYCOLYSIS-PWY: glycolysis III (from glucose)	0.275391	0.363363	0.105469	0.222656	0.160156	0.796665	0.769531	0.940263	0.625	0.848214
PWY-724: superpathway of L-lysine, L-threonine and L-methionine biosynthesis II	0.00585938	0.0265067	0.431641	0.554133	0.193359	0.825579	0.193359	0.874459	0.492188	0.76029
1CMET2-PWY: N10-formyl-tetrahydrofolate biosynthesis	0.0273438	0.0726137	0.921875	0.944239	0.492188	0.964822	0.130859	0.802041	0.625	0.848214
PWY-5695: urate biosynthesis/inosine 5'-phosphate degradation	0.00195312	0.0117808	0.00585938	0.0353423	0.0371094	0.796665	0.431641	0.940263	0.0488281	0.263462
PWY0-1319: CDP-diacylglycerol biosynthesis II	0.0195312	0.0579834	0.322266	0.443699	0.232422	0.83321	0.625	0.940263	0.160156	0.428587
PWY-5667: CDP-diacylglycerol biosynthesis I	0.0195312	0.0579834	0.322266	0.443699	0.232422	0.83321	0.625	0.940263	0.160156	0.428587
PWY-3001: superpathway of L-isoleucine biosynthesis I	0.0488281	0.10424	0.275391	0.405614	0.769531	0.974293	0.695312	0.940263	1	1
CALVIN-PWY: Calvin-Benson-Bassham cycle	0.0371094	0.0915686	0.0371094	0.120526	0.193359	0.825579	0.322266	0.940263	0.00390625	0.212054
GLUTORN-PWY: L-ornithine biosynthesis	0.0136719	0.0459762	0.130859	0.247396	0.921875	0.998041	0.0371094	0.42732	0.130859	0.388489
PWY-7229: superpathway of adenosine nucleotides de novo biosynthesis I	0.00585938	0.0265067	0.845703	0.892687	0.375	0.964822	0.130859	0.802041	1	1
PWY-6123: inosine-5'-phosphate biosynthesis I	0.275391	0.363363	0.105469	0.222656	0.193359	0.825579	0.556641	0.940263	0.130859	0.388489
THRESYN-PWY: superpathway of L-threonine biosynthesis	0.492188	0.57772	1	1	0.492188	0.964822	0.695312	0.940263	0.431641	0.742188
PWY-6126: superpathway of adenosine nucleotides de novo biosynthesis II	0.193359	0.285901	1	1	0.431641	0.964822	0.193359	0.874459	0.492188	0.76029
PWY-6124: inosine-5'-phosphate biosynthesis II	0.375	0.464169	0.105469	0.222656	0.193359	0.825579	0.625	0.940263	0.232422	0.496182
GLYCOGENSYNTH-PWY: glycogen biosynthesis I (from ADP-D-Glucose)	0.00195312	0.0117808	0.00390625	0.0315824	0.769531	0.974293	0.0839844	0.679023	0.00976562	0.253259
PANTOSYN-PWY: pantothenate and coenzyme A biosynthesis I	0.00195312	0.0117808	0.0644531	0.168912	0.0644531	0.796665	0.769531	0.940263	0.695312	0.866291
PWY-7357: thiamin formation from pyrithiamine and oxythiamine (yeast)	0.00390625	0.0190304	0.160156	0.288433	0.695312	0.974293	0.00976562	0.366789	0.00195312	0.148438
RIBOSYN2-PWY: flavin biosynthesis I (bacteria and plants)	0.00195312	0.0117808	0.00390625	0.0315824	0.0371094	0.796665	0.625	0.940263	0.492188	0.76029
OANTIGEN-PWY: O-antigen building blocks biosynthesis (E. coli)	0.00585938	0.0265067	0.0273438	0.0999099	0.431641	0.964822	0.492188	0.940263	0.556641	0.804272
SER-GLYSYN-PWY: superpathway of L-serine and glycine biosynthesis I	0.0273438	0.0726137	0.0273438	0.0999099	0.105469	0.796665	0.232422	0.874459	0.921875	0.962397
PWY66-422: D-galactose degradation V (Leloir pathway)	0.00195312	0.0117808	0.00195312	0.0309245	1	1	0.0839844	0.679023	0.00585938	0.247396
ANAEROFRUCAT-PWY: homolactic fermentation	0.0644531	0.12496	0.232422	0.368001	0.160156	0.796665	0.695312	0.940263	0.921875	0.962397
PANTO-PWY: phosphopantothenate biosynthesis I	0.00195312	0.0117808	0.0644531	0.168912	0.105469	0.796665	0.769531	0.940263	1	1
PWY0-1296: purine ribonucleosides degradation	0.921875	0.931682	0.0136719	0.0590376	0.492188	0.964822	0.00976562	0.366789	0.00195312	0.148438
PWY-7199: pyrimidine deoxyribonucleosides salvage	0.00195312	0.0117808	0.00976562	0.048194	0.105469	0.796665	0.322266	0.940263	0.845703	0.936931
PWY-7220: adenosine deoxyribonucleotides de novo biosynthesis II	0.0839844	0.145064	0.375	0.498252	0.160156	0.796665	0.492188	0.940263	0.845703	0.936931
PWY-7222: guanosine deoxyribonucleotides de novo biosynthesis II	0.0839844	0.145064	0.375	0.498252	0.160156	0.796665	0.492188	0.940263	0.845703	0.936931
PYRIDNUCSYN-PWY: NAD biosynthesis I (from aspartate)	0.0195312	0.0579834	1	1	0.160156	0.796665	0.322266	0.940263	0.695312	0.866291
HSERMETANA-PWY: L-methionine biosynthesis III	0.00195312	0.0117808	0.0488281	0.149635	0.921875	0.998041	0.695312	0.940263	0.0644531	0.266219
PWY-5100: pyruvate fermentation to acetate and lactate II	0.00195312	0.0117808	0.00390625	0.0315824	0.193359	0.825579	0.322266	0.940263	0.193359	0.468004
TRPSYN-PWY: L-tryptophan biosynthesis	0.0644531	0.12496	0.0644531	0.168912	0.275391	0.934361	0.0195312	0.366789	0.0644531	0.266219
PWY-6936: seleno-amino acid biosynthesis	0.0136719	0.0459762	0.00585938	0.0353423	0.695312	0.974293	0.0839844	0.679023	0.00195312	0.148438
PWY-7237: myo-, chiro- and scillo-inositol degradation	0.275391	0.363363	0.625	0.721884	0.232422	0.83321	1	1	0.845703	0.936931
UDPNAGSYN-PWY: UDP-N-acetyl-D-glucosamine biosynthesis I	0.00585938	0.0265067	0.0195312	0.0773112	0.105469	0.796665	0.130859	0.802041	0.769531	0.897
NONOXIPENT-PWY: pentose phosphate pathway (non-oxidative branch)	0.0195312	0.0579834	0.0488281	0.149635	0.625	0.974293	0.00976562	0.366789	0.0195312	0.253259
DENOVOPURINE2-PWY: superpathway of purine nucleotides de novo biosynthesis II	0.00195312	0.0117808	0.130859	0.247396	0.492188	0.964822	0.431641	0.940263	0.0839844	0.298262
PWY-841: superpathway of purine nucleotides de novo biosynthesis I	0.00195312	0.0117808	0.105469	0.222656	0.769531	0.974293	0.275391	0.940263	0.0371094	0.263462
PWY66-400: glycolysis VI (metazoan)	0.00195312	0.0117808	0.00390625	0.0315824	0.193359	0.825579	1	1	0.769531	0.897
PWY-5973: cis-vaccenate biosynthesis	0.00195312	0.0117808	0.0136719	0.0590376	0.0644531	0.796665	0.0136719	0.366789	0.130859	0.388489
PWY-6317: galactose degradation I (Leloir pathway)	0.00390625	0.0190304	0.00195312	0.0309245	0.492188	0.964822	0.232422	0.874459	0.00195312	0.148438
PWY-6168: flavin biosynthesis III (fungi)	0.00195312	0.0117808	0.00390625	0.0315824	0.0839844	0.796665	0.375	0.940263	0.160156	0.428587
GLYCOLYSIS: glycolysis I (from glucose 6-phosphate)	0.160156	0.246394	0.625	0.721884	0.0371094	0.796665	0.322266	0.940263	0.130859	0.388489
PWY-6527: stachyose degradation	0.00195312	0.0117808	0.00390625	0.0315824	0.625	0.974293	0.431641	0.940263	0.0488281	0.263462
PWY-6897: thiamin salvage II	0.00976562	0.0374842	0.00195312	0.0309245	0.0839844	0.796665	0.695312	0.940263	0.160156	0.428587
PWY-5484: glycolysis II (from fructose 6-phosphate)	0.275391	0.363363	0.625	0.721884	0.0644531	0.796665	0.322266	0.940263	0.0839844	0.298262
PWY-7663: gondoate biosynthesis (anaerobic)	0.00195312	0.0117808	0.00585938	0.0353423	0.130859	0.796665	0.00976562	0.366789	0.0839844	0.298262
NONMEVIPP-PWY: methylerythritol phosphate pathway I	0.00195312	0.0117808	0.00585938	0.0353423	0.105469	0.796665	1	1	0.845703	0.936931
THISYNARA-PWY: superpathway of thiamin diphosphate biosynthesis III (eukaryotes)	0.232422	0.328303	0.00390625	0.0315824	0.322266	0.956726	0.492188	0.940263	0.556641	0.804272
PWY0-166: superpathway of pyrimidine deoxyribonucleotides de novo biosynthesis (E. coli)	0.0371094	0.0915686	0.492188	0.599459	0.375	0.964822	0.375	0.940263	0.0371094	0.263462
PWY-6125: superpathway of guanosine nucleotides de novo biosynthesis II	0.00195312	0.0117808	0.232422	0.368001	0.769531	0.974293	0.275391	0.940263	0.130859	0.388489
PWY-7187: pyrimidine deoxyribonucleotides de novo biosynthesis II	0.105469	0.175014	0.845703	0.892687	0.322266	0.956726	0.431641	0.940263	0.0839844	0.298262
PWY-7228: superpathway of guanosine nucleotides de novo biosynthesis I	0.00195312	0.0117808	0.193359	0.325118	1	1	0.322266	0.940263	0.0839844	0.298262
PWY-6703: preQ0 biosynthesis	0.00195312	0.0117808	0.0644531	0.168912	0.492188	0.964822	0.275391	0.940263	0.193359	0.468004
THISYN-PWY: superpathway of thiamin diphosphate biosynthesis I	0.00195312	0.0117808	0.00585938	0.0353423	0.105469	0.796665	0.00585938	0.366789	0.232422	0.496182
GLUCONEO-PWY: gluconeogenesis I	0.275391	0.363363	0.322266	0.443699	0.695312	0.974293	1	1	0.695312	0.866291
ASPASN-PWY: superpathway of L-aspartate and L-asparagine biosynthesis	0.00195312	0.0117808	0.0644531	0.168912	0.193359	0.825579	0.0273438	0.366789	0.322266	0.612305
PWY-6892: thiazole biosynthesis I (E. coli)	0.0839844	0.145064	0.695312	0.770317	0.769531	0.974293	1	1	0.0839844	0.298262
PWY-5154: L-arginine biosynthesis III (via N-acetyl-L-citrulline)	0.00195312	0.0117808	0.00390625	0.0315824	0.0273438	0.796665	0.0839844	0.679023	0.275391	0.54222
DAPLYSINESYN-PWY: L-lysine biosynthesis I	0.00195312	0.0117808	0.00976562	0.048194	0.105469	0.796665	0.375	0.940263	0.625	0.848214
PWY0-162: superpathway of pyrimidine ribonucleotides de novo biosynthesis	0.431641	0.520709	0.0839844	0.192253	0.105469	0.796665	0.375	0.940263	0.00976562	0.253259
PWY-6471: peptidoglycan biosynthesis IV (Enterococcus faecium)	0.00195312	0.0117808	0.00195312	0.0309245	0.921875	0.998041	0.193359	0.874459	0.0195312	0.253259
COBALSYN-PWY: adenosylcobalamin salvage from cobinamide I	0.375	0.464169	0.625	0.721884	0.695312	0.974293	0.232422	0.874459	0.00585938	0.247396
PHOSLIPSYN-PWY: superpathway of phospholipid biosynthesis I (bacteria)	0.00195312	0.0117808	0.00195312	0.0309245	0.160156	0.796665	0.0371094	0.42732	0.0644531	0.266219
PENTOSE-P-PWY: pentose phosphate pathway	0.232422	0.328303	0.431641	0.554133	1	1	0.193359	0.874459	0.845703	0.936931
PWY-6901: superpathway of glucose and xylose degradation	0.00390625	0.0190304	0.00195312	0.0309245	0.105469	0.796665	0.695312	0.940263	0.492188	0.76029
PWY-7208: superpathway of pyrimidine nucleobases salvage	0.00195312	0.0117808	0.275391	0.405614	1	1	0.375	0.940263	0.130859	0.388489
PWY-7234: inosine-5'-phosphate biosynthesis III	0.00390625	0.0190304	0.695312	0.770317	0.193359	0.825579	0.160156	0.874459	0.921875	0.962397
PWY-7184: pyrimidine deoxyribonucleotides de novo biosynthesis I	0.00390625	0.0190304	0.232422	0.368001	0.769531	0.974293	0.375	0.940263	0.0644531	0.266219
PWY-6147: 6-hydroxymethyl-dihydropterin diphosphate biosynthesis I	0.00195312	0.0117808	0.00390625	0.0315824	0.160156	0.796665	0.00195312	0.366789	0.0195312	0.253259
PWY-7539: 6-hydroxymethyl-dihydropterin diphosphate biosynthesis III (Chlamydia)	0.00195312	0.0117808	0.00390625	0.0315824	0.130859	0.796665	0.00195312	0.366789	0.0273438	0.253259
PWY-7117: C4 photosynthetic carbon assimilation cycle, PEPCK type	0.00195312	0.0117808	0.00585938	0.0353423	0.0839844	0.796665	0.375	0.940263	0.625	0.848214
PWY-6270: isoprene biosynthesis I	0.00195312	0.0117808	0.00195312	0.0309245	0.232422	0.83321	0.232422	0.874459	0.556641	0.804272
PWY-7282: 4-amino-2-methyl-5-phosphomethylpyrimidine biosynthesis (yeast)	0.00976562	0.0374842	0.00390625	0.0315824	1	1	0.375	0.940263	0.625	0.848214
PWY-4981: L-proline biosynthesis II (from arginine)	0.105469	0.175014	0.0136719	0.0590376	0.160156	0.796665	0.322266	0.940263	0.0195312	0.253259
PWY-7560: methylerythritol phosphate pathway II	0.00195312	0.0117808	0.00195312	0.0309245	0.193359	0.825579	0.232422	0.874459	0.556641	0.804272
P4-PWY: superpathway of L-lysine, L-threonine and L-methionine biosynthesis I	0.00195312	0.0117808	0.00195312	0.0309245	0.160156	0.796665	0.921875	0.998041	1	1
PWY4FS-7: phosphatidylglycerol biosynthesis I (plastidic)	0.00195312	0.0117808	0.00195312	0.0309245	0.130859	0.796665	0.0195312	0.366789	0.0371094	0.263462
PWY4FS-8: phosphatidylglycerol biosynthesis II (non-plastidic)	0.00195312	0.0117808	0.00195312	0.0309245	0.130859	0.796665	0.0195312	0.366789	0.0371094	0.263462
PWY-6545: pyrimidine deoxyribonucleotides de novo biosynthesis III	0.0488281	0.10424	0.492188	0.599459	0.921875	0.998041	0.695312	0.940263	0.232422	0.496182
PWY0-1261: anhydromuropeptides recycling	0.0371094	0.0915686	0.00585938	0.0353423	0.845703	0.998041	0.0195312	0.366789	0.193359	0.468004
PWY-5913: TCA cycle VI (obligate autotrophs)	0.00195312	0.0117808	0.00585938	0.0353423	0.160156	0.796665	0.431641	0.940263	0.769531	0.897
PYRIDNUCSAL-PWY: NAD salvage pathway I	0.00976562	0.0374842	0.00195312	0.0309245	0.160156	0.796665	0.695312	0.940263	0.695312	0.866291
PRPP-PWY: superpathway of histidine, purine, and pyrimidine biosynthesis	0.0644531	0.12496	0.105469	0.222656	0.845703	0.998041	0.492188	0.940263	0.193359	0.468004
MET-SAM-PWY: superpathway of S-adenosyl-L-methionine biosynthesis	0.00195312	0.0117808	0.00195312	0.0309245	0.160156	0.796665	0.921875	0.998041	0.322266	0.612305
P124-PWY: Bifidobacterium shunt	0.00195312	0.0117808	0.00976562	0.048194	0.0644531	0.796665	0.375	0.940263	0.921875	0.962397
PWY-5347: superpathway of L-methionine biosynthesis (transsulfuration)	0.00195312	0.0117808	0.00390625	0.0315824	0.160156	0.796665	1	1	0.275391	0.54222
CITRULBIO-PWY: L-citrulline biosynthesis	0.00195312	0.0117808	0.00585938	0.0353423	1	1	0.625	0.940263	0.431641	0.742188
METSYN-PWY: L-homoserine and L-methionine biosynthesis	0.00195312	0.0117808	0.00390625	0.0315824	0.160156	0.796665	1	1	0.375	0.67217
PWY-5104: L-isoleucine biosynthesis IV	0.232422	0.328303	0.160156	0.288433	0.625	0.974293	0.921875	0.998041	0.431641	0.742188
ARGININE-SYN4-PWY: L-ornithine de novo biosynthesis	0.00195312	0.0117808	0.00976562	0.048194	1	1	0.232422	0.874459	0.232422	0.496182
PWY-241: C4 photosynthetic carbon assimilation cycle, NADP-ME type	0.00976562	0.0374842	0.0644531	0.168912	1	1	0.0195312	0.366789	0.0195312	0.253259
PWY-7197: pyrimidine deoxyribonucleotide phosphorylation	0.0644531	0.12496	0.322266	0.443699	0.769531	0.974293	0.431641	0.940263	0.0644531	0.266219
PWY-621: sucrose degradation III (sucrose invertase)	0.0488281	0.10424	0.556641	0.671503	0.232422	0.83321	0.625	0.940263	0.431641	0.742188
PWY0-1061: superpathway of L-alanine biosynthesis	0.00390625	0.0190304	0.0644531	0.168912	0.105469	0.796665	0.322266	0.940263	0.556641	0.804272
RHAMCAT-PWY: L-rhamnose degradation I	0.00976562	0.0374842	0.00976562	0.048194	0.0839844	0.796665	0.431641	0.940263	0.556641	0.804272
PWY-6305: putrescine biosynthesis IV	0.492188	0.57772	0.322266	0.443699	0.232422	0.83321	0.0273438	0.366789	0.0136719	0.253259
PWY-7198: pyrimidine deoxyribonucleotides de novo biosynthesis IV	0.431641	0.520709	0.193359	0.325118	0.0488281	0.796665	0.921875	0.998041	0.0644531	0.266219
PWY0-781: aspartate superpathway	0.00390625	0.0190304	0.0644531	0.168912	0.232422	0.83321	0.232422	0.874459	0.556641	0.804272
PWY-2941: L-lysine biosynthesis II	0.695312	0.759249	0.769531	0.833111	0.769531	0.974293	0.921875	0.998041	1	1
PWY-5188: tetrapyrrole biosynthesis I (from glutamate)	0.0488281	0.10424	0.0371094	0.120526	0.556641	0.974293	0.0644531	0.644531	0.0644531	0.266219
PWY-4984: urea cycle	0.00195312	0.0117808	0.00976562	0.048194	1	1	0.625	0.940263	0.431641	0.742188
HISDEG-PWY: L-histidine degradation I	0.00195312	0.0117808	0.00585938	0.0353423	0.769531	0.974293	0.0195312	0.366789	0.193359	0.468004
PWY-4041: &gamma;-glutamyl cycle	0.0195312	0.0579834	0.00390625	0.0315824	0.0839844	0.796665	0.921875	0.998041	0.769531	0.897
PWY0-845: superpathway of pyridoxal 5'-phosphate biosynthesis and salvage	0.00976562	0.0374842	0.00976562	0.048194	0.695312	0.974293	0.232422	0.874459	0.695312	0.866291
FASYN-ELONG-PWY: fatty acid elongation -- saturated	0.105469	0.175014	0.625	0.721884	0.105469	0.796665	0.769531	0.940263	0.160156	0.428587
PWYG-321: mycolate biosynthesis	0.0644531	0.12496	0.695312	0.770317	0.105469	0.796665	0.695312	0.940263	0.130859	0.388489
HEXITOLDEGSUPER-PWY: superpathway of hexitol degradation (bacteria)	0.0644531	0.12496	0.0273438	0.0999099	0.375	0.964822	0.322266	0.940263	0.0488281	0.263462
PWY-7211: superpathway of pyrimidine deoxyribonucleotides de novo biosynthesis	0.0488281	0.10424	0.105469	0.222656	0.625	0.974293	0.492188	0.940263	1	1
PWY-5659: GDP-mannose biosynthesis	0.0488281	0.10424	0.00976562	0.048194	0.160156	0.796665	0.556641	0.940263	0.275391	0.54222
GLYCOLYSIS-E-D: superpathway of glycolysis and Entner-Doudoroff	0.0371094	0.0915686	0.0136719	0.0590376	0.556641	0.974293	0.556641	0.940263	0.130859	0.388489
COLANSYN-PWY: colanic acid building blocks biosynthesis	0.0195312	0.0579834	0.00390625	0.0315824	0.492188	0.964822	0.845703	0.988822	0.556641	0.804272
PWY-6470: peptidoglycan biosynthesis V (&beta;-lactam resistance)	0.00976562	0.0374842	0.00585938	0.0353423	0.492188	0.964822	0.105469	0.742188	0.0371094	0.263462
PWY-7664: oleate biosynthesis IV (anaerobic)	0.0839844	0.145064	0.695312	0.770317	0.105469	0.796665	0.695312	0.940263	0.160156	0.428587
PWY-5989: stearate biosynthesis II (bacteria and plants)	0.0273438	0.0726137	0.845703	0.892687	0.0839844	0.796665	0.431641	0.940263	0.275391	0.54222
PWY-5384: sucrose degradation IV (sucrose phosphorylase)	0.00195312	0.0117808	0.0371094	0.120526	0.105469	0.796665	0.625	0.940263	0.375	0.67217
PWY-6608: guanosine nucleotides degradation III	0.232422	0.328303	0.625	0.721884	1	1	0.921875	0.998041	0.0839844	0.298262
GLCMANNANAUT-PWY: superpathway of N-acetylglucosamine, N-acetylmannosamine and N-acetylneuraminate degradation	0.193359	0.285901	0.625	0.721884	0.769531	0.974293	0.130859	0.802041	0.193359	0.468004
PWY-6895: superpathway of thiamin diphosphate biosynthesis II	0.769531	0.819109	0.232422	0.368001	0.160156	0.796665	0.0839844	0.679023	0.232422	0.496182
PWY0-862: (5Z)-dodec-5-enoate biosynthesis	0.0644531	0.12496	0.695312	0.770317	0.105469	0.796665	0.556641	0.940263	0.232422	0.496182
PWY-5121: superpathway of geranylgeranyl diphosphate biosynthesis II (via MEP)	0.0488281	0.10424	0.00976562	0.048194	1	1	0.232422	0.874459	0.492188	0.76029
PWY-6282: palmitoleate biosynthesis I (from (5Z)-dodec-5-enoate)	0.0488281	0.10424	0.845703	0.892687	0.0839844	0.796665	0.492188	0.940263	0.160156	0.428587
BIOTIN-BIOSYNTHESIS-PWY: biotin biosynthesis I	0.492188	0.57772	0.232422	0.368001	0.375	0.964822	0.769531	0.940263	0.232422	0.496182
PWY66-409: superpathway of purine nucleotide salvage	0.00976562	0.0374842	0.00585938	0.0353423	0.275391	0.934361	0.769531	0.940263	0.232422	0.496182
PWY-7388: octanoyl-[acyl-carrier protein] biosynthesis (mitochondria, yeast)	0.0273438	0.0726137	0.695312	0.770317	0.105469	0.796665	0.769531	0.940263	0.160156	0.428587
FASYN-INITIAL-PWY: superpathway of fatty acid biosynthesis initiation (E. coli)	0.0136719	0.0459762	0.556641	0.671503	0.105469	0.796665	0.625	0.940263	0.160156	0.428587
PWY-7196: superpathway of pyrimidine ribonucleosides salvage	0.275391	0.363363	0.0839844	0.192253	0.322266	0.956726	0.431641	0.940263	1	1
PWY-6353: purine nucleotides degradation II (aerobic)	0.0644531	0.12496	0.0839844	0.192253	0.921875	0.998041	0.0644531	0.644531	0.0273438	0.253259
PYRIDOXSYN-PWY: pyridoxal 5'-phosphate biosynthesis I	0.00976562	0.0374842	0.00976562	0.048194	0.625	0.974293	0.130859	0.802041	0.625	0.848214
PWY-6519: 8-amino-7-oxononanoate biosynthesis I	0.375	0.464169	0.431641	0.554133	0.322266	0.956726	0.845703	0.988822	0.232422	0.496182
PWY-5971: palmitate biosynthesis II (bacteria and plants)	0.0273438	0.0726137	0.322266	0.443699	0.105469	0.796665	0.769531	0.940263	0.431641	0.742188
PWY-5030: L-histidine degradation III	0.00195312	0.0117808	0.00976562	0.048194	0.695312	0.974293	0.556641	0.940263	0.375	0.67217
GLYCOCAT-PWY: glycogen degradation I (bacterial)	0.00195312	0.0117808	0.00195312	0.0309245	0.130859	0.796665	1	1	0.845703	0.936931
PWY-622: starch biosynthesis	0.00195312	0.0117808	0.00195312	0.0309245	0.130859	0.796665	1	1	0.769531	0.897
PWY-1269: CMP-3-deoxy-D-manno-octulosonate biosynthesis I	0.00390625	0.0190304	0.00195312	0.0309245	0.232422	0.83321	0.0136719	0.366789	0.0136719	0.253259
PWY-7456: mannan degradation	0.375	0.464169	0.00390625	0.0315824	0.130859	0.796665	1	1	1	1
FERMENTATION-PWY: mixed acid fermentation	0.0273438	0.0726137	0.105469	0.222656	0.232422	0.83321	0.769531	0.940263	0.0195312	0.253259
PWY-7115: C4 photosynthetic carbon assimilation cycle, NAD-ME type	0.00195312	0.0117808	0.00195312	0.0309245	0.105469	0.796665	0.193359	0.874459	0.556641	0.804272
GLUCUROCAT-PWY: superpathway of &beta;-D-glucuronide and D-glucuronate degradation	0.00195312	0.0117808	0.00390625	0.0315824	0.492188	0.964822	0.921875	0.998041	0.695312	0.866291
PWY-7323: superpathway of GDP-mannose-derived O-antigen building blocks biosynthesis	0.00976562	0.0374842	0.00390625	0.0315824	0.431641	0.964822	0.695312	0.940263	0.556641	0.804272
PWY-5177: glutaryl-CoA degradation	0.921875	0.931682	0.275391	0.405614	1	1	0.0371094	0.42732	0.0371094	0.263462
PWY-5941: glycogen degradation II (eukaryotic)	0.845703	0.885309	0.275391	0.405614	0.0839844	0.796665	0.492188	0.940263	0.0644531	0.266219
HOMOSER-METSYN-PWY: L-methionine biosynthesis I	0.00195312	0.0117808	0.00390625	0.0315824	0.160156	0.796665	1	1	0.375	0.67217
PWY-1861: formaldehyde assimilation II (RuMP Cycle)	0.00390625	0.0190304	0.00976562	0.048194	0.625	0.974293	0.845703	0.988822	0.0136719	0.253259
PWY-5505: L-glutamate and L-glutamine biosynthesis	0.193359	0.285901	0.0839844	0.192253	1	1	0.769531	0.940263	0.769531	0.897
LACTOSECAT-PWY: lactose and galactose degradation I	0.00195312	0.0117808	0.00195312	0.0309245	0.375	0.964822	0.193359	0.874459	0.0644531	0.266219
TEICHOICACID-PWY: teichoic acid (poly-glycerol) biosynthesis	0.193359	0.285901	0.00390625	0.0315824	0.492188	0.964822	0.556641	0.940263	0.0488281	0.263462
ARG+POLYAMINE-SYN: superpathway of arginine and polyamine biosynthesis	0.0371094	0.0915686	0.845703	0.892687	0.921875	0.998041	0.695312	0.940263	0.375	0.67217
PWY-7242: D-fructuronate degradation	0.00195312	0.0117808	0.00390625	0.0315824	0.375	0.964822	0.921875	0.998041	0.625	0.848214
GALACT-GLUCUROCAT-PWY: superpathway of hexuronide and hexuronate degradation	0.0136719	0.0459762	0.0839844	0.192253	0.845703	0.998041	0.492188	0.940263	1	1
P441-PWY: superpathway of N-acetylneuraminate degradation	0.0839844	0.145064	0.0839844	0.192253	0.769531	0.974293	0.769531	0.940263	0.492188	0.76029
PWY66-399: gluconeogenesis III	0.160156	0.246394	1	1	0.232422	0.83321	0.625	0.940263	0.695312	0.866291
SALVADEHYPOX-PWY: adenosine nucleotides degradation II	0.160156	0.246394	0.845703	0.892687	1	1	0.0371094	0.42732	0.0644531	0.266219
PWY-7392: taxadiene biosynthesis (engineered)	0.921875	0.931682	0.0644531	0.168912	0.769531	0.974293	0.769531	0.940263	0.695312	0.866291
PWY-6549: L-glutamine biosynthesis III	0.0644531	0.12496	0.105469	0.222656	0.769531	0.974293	0.492188	0.940263	0.00195312	0.148438
METH-ACETATE-PWY: methanogenesis from acetate	0.00195312	0.0117808	0.00195312	0.0309245	0.625	0.974293	0.0839844	0.679023	0.00390625	0.212054
PWY-6113: superpathway of mycolate biosynthesis	0.00976562	0.0374842	0.160156	0.288433	0.0839844	0.796665	0.845703	0.988822	0.845703	0.936931
P164-PWY: purine nucleobases degradation I (anaerobic)	0.0195312	0.0579834	0.0371094	0.120526	0.556641	0.974293	0.625	0.940263	0.130859	0.388489
GALACTUROCAT-PWY: D-galacturonate degradation I	0.0644531	0.12496	0.0371094	0.120526	0.556641	0.974293	0.375	0.940263	0.431641	0.742188
NAGLIPASYN-PWY: lipid IVA biosynthesis	0.0136719	0.0459762	0.0136719	0.0590376	0.232422	0.83321	1	1	0.492188	0.76029
POLYISOPRENSYN-PWY: polyisoprenoid biosynthesis (E. coli)	0.0136719	0.0459762	0.769531	0.833111	0.921875	0.998041	0.921875	0.998041	0.322266	0.612305
PWY0-1479: tRNA processing	0.0273438	0.0726137	0.431641	0.554133	0.375	0.964822	0.695312	0.940263	0.921875	0.962397
TCA: TCA cycle I (prokaryotic)	0.105469	0.175014	0.130859	0.247396	0.0644531	0.796665	0.556641	0.940263	0.556641	0.804272
PWY-5676: acetyl-CoA fermentation to butanoate II	0.0371094	0.0915686	0.375	0.498252	0.845703	0.998041	0.769531	0.940263	0.105469	0.354674
PWY-7383: anaerobic energy metabolism (invertebrates, cytosol)	0.0839844	0.145064	0.322266	0.443699	0.0488281	0.796665	0.193359	0.874459	0.769531	0.897
PWY-6590: superpathway of Clostridium acetobutylicum acidogenic fermentation	0.0195312	0.0579834	0.0644531	0.168912	0.375	0.964822	0.0195312	0.366789	0.0488281	0.263462
PWY-7328: superpathway of UDP-glucose-derived O-antigen building blocks biosynthesis	0.00585938	0.0265067	0.00585938	0.0353423	0.130859	0.796665	0.556641	0.940263	0.556641	0.804272
PWY-6507: 4-deoxy-L-threo-hex-4-enopyranuronate degradation	0.0839844	0.145064	0.00585938	0.0353423	0.431641	0.964822	0.193359	0.874459	0.193359	0.468004
PWY-6606: guanosine nucleotides degradation II	0.0488281	0.10424	0.0371094	0.120526	0.375	0.964822	0.0644531	0.644531	0.0371094	0.263462
PWY-2723: trehalose degradation V	0.00195312	0.0117808	0.00195312	0.0309245	0.160156	0.796665	0.695312	0.940263	0.625	0.848214
GLUCOSE1PMETAB-PWY: glucose and glucose-1-phosphate degradation	0.00390625	0.0190304	0.0136719	0.0590376	0.160156	0.796665	0.695312	0.940263	0.492188	0.76029
PWY-6859: all-trans-farnesol biosynthesis	0.0136719	0.0459762	0.695312	0.770317	0.695312	0.974293	0.845703	0.988822	0.625	0.848214
FOLSYN-PWY: superpathway of tetrahydrofolate biosynthesis and salvage	0.232422	0.328303	0.105469	0.222656	1	1	0.431641	0.940263	0.275391	0.54222
PWY0-1297: superpathway of purine deoxyribonucleosides degradation	0.0195312	0.0579834	0.0273438	0.0999099	0.492188	0.964822	0.492188	0.940263	0.0195312	0.253259
PWY-5345: superpathway of L-methionine biosynthesis (by sulfhydrylation)	0.441268	0.527302	0.441268	0.557083	0.678402	0.974293	0.769531	0.940263	0.952765	0.983833
POLYAMSYN-PWY: superpathway of polyamine biosynthesis I	0.0839844	0.145064	1	1	0.769531	0.974293	0.921875	0.998041	0.695312	0.866291
PWY-7332: superpathway of UDP-N-acetylglucosamine-derived O-antigen building blocks biosynthesis	0.123485	0.200532	0.326989	0.446964	0.61209	0.974293	0.109745	0.758236	1	1
CENTFERM-PWY: pyruvate fermentation to butanoate	0.0195312	0.0579834	0.0644531	0.168912	0.375	0.964822	0.0195312	0.366789	0.0488281	0.263462
FUC-RHAMCAT-PWY: superpathway of fucose and rhamnose degradation	0.275391	0.363363	0.130859	0.247396	0.625	0.974293	0.232422	0.874459	0.695312	0.866291
P461-PWY: hexitol fermentation to lactate, formate, ethanol and acetate	0.0488281	0.10424	0.130859	0.247396	0.695312	0.974293	0.431641	0.940263	0.0488281	0.263462
PWY-5690: TCA cycle II (plants and fungi)	0.0273438	0.0726137	0.769531	0.833111	0.275391	0.934361	0.431641	0.940263	0.845703	0.936931
PWY-6731: starch degradation III	0.0273438	0.0726137	0.00976562	0.048194	0.556641	0.974293	0.695312	0.940263	0.275391	0.54222
PWY-5005: biotin biosynthesis II	0.0839844	0.145064	0.769531	0.833111	0.492188	0.964822	0.375	0.940263	0.275391	0.54222
SULFATE-CYS-PWY: superpathway of sulfate assimilation and cysteine biosynthesis	0.593955	0.675757	0.441268	0.557083	0.678402	0.974293	0.769531	0.940263	0.952765	0.983833
PWY-6891: thiazole biosynthesis II (Bacillus)	0.160156	0.246394	0.0195312	0.0773112	0.845703	0.998041	0.0644531	0.644531	0.0136719	0.253259
PPGPPMET-PWY: ppGpp biosynthesis	0.00195312	0.0117808	0.322266	0.443699	0.769531	0.974293	0.625	0.940263	0.0273438	0.253259
PWY-5994: palmitate biosynthesis I (animals and fungi)	0.232422	0.328303	0.431641	0.554133	1	1	0.275391	0.940263	0.160156	0.428587
PWY-6969: TCA cycle V (2-oxoglutarate:ferredoxin oxidoreductase)	0.138641	0.220433	0.0839844	0.192253	0.845703	0.998041	0.678402	0.940263	0.767097	0.897
PWY-6612: superpathway of tetrahydrofolate biosynthesis	0.232422	0.328303	0.105469	0.222656	0.921875	0.998041	0.431641	0.940263	0.322266	0.612305
PWY-6284: superpathway of unsaturated fatty acids biosynthesis (E. coli)	0.00195312	0.0117808	0.0195312	0.0773112	0.275391	0.934361	0.492188	0.940263	0.845703	0.936931
PWY-5838: superpathway of menaquinol-8 biosynthesis I	0.695312	0.759249	0.0839844	0.192253	0.556641	0.974293	0.921875	0.998041	0.0273438	0.253259
PWY-5897: superpathway of menaquinol-11 biosynthesis	0.625	0.696481	0.0839844	0.192253	0.322266	0.956726	0.845703	0.988822	0.0273438	0.253259
PWY-5899: superpathway of menaquinol-13 biosynthesis	0.625	0.696481	0.0839844	0.192253	0.322266	0.956726	0.845703	0.988822	0.0273438	0.253259
PWY-5898: superpathway of menaquinol-12 biosynthesis	0.625	0.696481	0.0839844	0.192253	0.322266	0.956726	0.845703	0.988822	0.0273438	0.253259
FAO-PWY: fatty acid &beta;-oxidation I	0.232422	0.328303	0.232422	0.368001	0.556641	0.974293	0.105469	0.742188	0.845703	0.936931
PWY0-1241: ADP-L-glycero-&beta;-D-manno-heptose biosynthesis	0.00195312	0.0117808	0.00390625	0.0315824	0.921875	0.998041	0.0195312	0.366789	0.0371094	0.263462
PWY-6628: superpathway of L-phenylalanine biosynthesis	0.779435	0.827333	0.262618	0.396012	0.952765	1	0.888638	0.998041	0.138641	0.408399
FUCCAT-PWY: fucose degradation	0.556641	0.635206	0.232422	0.368001	0.769531	0.974293	0.193359	0.874459	0.845703	0.936931
GOLPDLCAT-PWY: superpathway of glycerol degradation to 1,3-propanediol	0.00195312	0.0117808	0.00195312	0.0309245	0.769531	0.974293	0.0273438	0.366789	0.0136719	0.253259
PWY-5136: fatty acid &beta;-oxidation II (peroxisome)	0.232422	0.328303	0.193359	0.325118	0.492188	0.964822	0.232422	0.874459	0.921875	0.962397
PWY0-1298: superpathway of pyrimidine deoxyribonucleosides degradation	0.130859	0.208935	1	1	1	1	1	1	0.492188	0.76029
PWY-5083: NAD/NADH phosphorylation and dephosphorylation	0.00390625	0.0190304	0.00195312	0.0309245	0.625	0.974293	0.105469	0.742188	0.160156	0.428587
P185-PWY: formaldehyde assimilation III (dihydroxyacetone cycle)	0.00195312	0.0117808	0.00195312	0.0309245	0.375	0.964822	0.625	0.940263	0.0488281	0.263462
POLYAMINSYN3-PWY: superpathway of polyamine biosynthesis II	0.0839844	0.145064	0.193359	0.325118	0.556641	0.974293	0.921875	0.998041	0.492188	0.76029
PWY-7209: superpathway of pyrimidine ribonucleosides degradation	0.0273438	0.0726137	0.0644531	0.168912	0.845703	0.998041	0.232422	0.874459	0.0488281	0.263462
P108-PWY: pyruvate fermentation to propanoate I	0.0136719	0.0459762	0.0273438	0.0999099	0.492188	0.964822	0.322266	0.940263	0.492188	0.76029
PWY-5861: superpathway of demethylmenaquinol-8 biosynthesis	0.625	0.696481	0.130859	0.247396	0.375	0.964822	0.921875	0.998041	0.0273438	0.253259
P42-PWY: incomplete reductive TCA cycle	0.0644531	0.12496	0.0371094	0.120526	0.625	0.974293	0.556641	0.940263	0.695312	0.866291
PWY-5845: superpathway of menaquinol-9 biosynthesis	0.0506124	0.106848	0.213524	0.352779	0.374259	0.964822	0.767097	0.940263	0.593955	0.845329
PWY-5840: superpathway of menaquinol-7 biosynthesis	0.845703	0.885309	0.0839844	0.192253	0.492188	0.964822	1	1	0.232422	0.496182
PWY-7210: pyrimidine deoxyribonucleotides biosynthesis from CTP	1	1	0.48384	0.593094	0.173071	0.825579	0.779435	0.94027	0.232422	0.496182
PWY-7003: glycerol degradation to butanol	0.921875	0.931682	0.921875	0.944239	0.556641	0.974293	0.232422	0.874459	0.322266	0.612305
NAD-BIOSYNTHESIS-II: NAD salvage pathway II	0.00976562	0.0374842	0.066316	0.171429	0.921875	0.998041	0.556641	0.940263	0.160156	0.428587
PWY-7013: L-1,2-propanediol degradation	0.105469	0.175014	0.130859	0.247396	0.160156	0.796665	0.921875	0.998041	0.160156	0.428587
SO4ASSIM-PWY: sulfate reduction I (assimilatory)	0.374259	0.464169	0.441268	0.557083	0.678402	0.974293	0.921875	0.998041	0.858955	0.946095
HEMESYN2-PWY: heme biosynthesis II (anaerobic)	0.769531	0.819109	0.00195312	0.0309245	0.769531	0.974293	0.769531	0.940263	0.322266	0.612305
PWY-5367: petroselinate biosynthesis	0.00390625	0.0190304	0.00585938	0.0353423	0.193359	0.825579	0.130859	0.802041	0.375	0.67217
PWY-6285: superpathway of fatty acids biosynthesis (E. coli)	0.888638	0.914395	0.326989	0.446964	0.593955	0.974293	0.176296	0.874459	0.326989	0.615128
PWY-5464: superpathway of cytosolic glycolysis (plants), pyruvate dehydrogenase and TCA cycle	0.556641	0.635206	0.375	0.498252	0.322266	0.956726	0.105469	0.742188	0.130859	0.388489
PWY-6531: mannitol cycle	0.00390625	0.0190304	0.00390625	0.0315824	0.695312	0.974293	0.0195312	0.366789	0.0839844	0.298262
ARGORNPROST-PWY: arginine, ornithine and proline interconversion	0.322266	0.422279	0.695312	0.770317	0.232422	0.83321	0.431641	0.940263	0.00976562	0.253259
PWY-6629: superpathway of L-tryptophan biosynthesis	0.0425225	0.101761	0.236724	0.370185	0.674424	0.974293	0.0279918	0.366789	0.326989	0.615128
PWY-5862: superpathway of demethylmenaquinol-9 biosynthesis	0.066316	0.127273	0.213524	0.352779	0.441268	0.964822	0.952765	1	0.593955	0.845329
PWY-5265: peptidoglycan biosynthesis II (staphylococci)	0.0250618	0.0721477	0.0117187	0.0549765	0.207578	0.83321	0.0250618	0.366789	0.888638	0.958307
GLUDEG-I-PWY: GABA shunt	0.160156	0.246394	0.322266	0.443699	0.431641	0.964822	0.625	0.940263	0.0488281	0.263462
PWY-5022: 4-aminobutanoate degradation V	1	1	0.193359	0.325118	0.375	0.964822	0.492188	0.940263	0.625	0.848214
GLYCOLYSIS-TCA-GLYOX-BYPASS: superpathway of glycolysis, pyruvate dehydrogenase, TCA, and glyoxylate bypass	0.0425225	0.101761	0.0425225	0.135786	0.48384	0.964822	0.61209	0.940263	0.0279918	0.253259
PWY4LZ-257: superpathway of fermentation (Chlamydomonas reinhardtii)	0.375	0.464169	0.769531	0.833111	0.232422	0.83321	0.695312	0.940263	0.769531	0.897
P162-PWY: L-glutamate degradation V (via hydroxyglutarate)	0.0356919	0.0915686	0.123485	0.247396	0.61209	0.974293	1	1	0.236724	0.502542
PWY-6630: superpathway of L-tyrosine biosynthesis	0.398025	0.488171	0.735317	0.809914	0.767097	0.974293	0.0279918	0.366789	0.888638	0.958307
PWY-5863: superpathway of phylloquinol biosynthesis	0.695312	0.759249	0.160156	0.288433	0.492188	0.964822	0.556641	0.940263	0.0488281	0.263462
PWY-7371: 1,4-dihydroxy-6-naphthoate biosynthesis II	0.0463995	0.10424	0.865772	0.903828	0.753152	0.974293	0.345448	0.940263	0.176296	0.449615
PWY-6595: superpathway of guanosine nucleotides degradation (plants)	0.015156	0.0505199	0.0687036	0.174049	0.0839844	0.796665	0.48384	0.940263	0.779435	0.903003
P161-PWY: acetylene degradation	0.375	0.464169	0.769531	0.833111	0.232422	0.83321	0.695312	0.940263	0.769531	0.897
PWY-5837: 1,4-dihydroxy-2-naphthoate biosynthesis I	0.695312	0.759249	0.193359	0.325118	0.322266	0.956726	0.556641	0.940263	0.0273438	0.253259
PWY-5791: 1,4-dihydroxy-2-naphthoate biosynthesis II (plants)	0.695312	0.759249	0.193359	0.325118	0.322266	0.956726	0.556641	0.940263	0.0273438	0.253259
PWY-7046: 4-coumarate degradation (anaerobic)	0.00195312	0.0117808	0.105469	0.222656	0.845703	0.998041	0.193359	0.874459	0.625	0.848214
PWY-6588: pyruvate fermentation to acetone	0.232422	0.328303	0.431641	0.554133	0.431641	0.964822	0.275391	0.940263	0.275391	0.54222
PWY-6263: superpathway of menaquinol-8 biosynthesis II	0.161429	0.247352	0.0506124	0.151439	0.51467	0.974293	0.674424	0.940263	0.678402	0.866291
PWY0-881: superpathway of fatty acid biosynthesis I (E. coli)	0.767097	0.819109	0.858955	0.901665	0.374259	0.964822	1	1	0.0506124	0.263462
P105-PWY: TCA cycle IV (2-oxoglutarate decarboxylase)	0.0909689	0.155713	0.0629791	0.168912	0.888638	0.998041	0.865772	0.998041	0.0629791	0.266219
PWY-821: superpathway of sulfur amino acid biosynthesis (Saccharomyces cerevisiae)	0.173071	0.26202	0.0284018	0.100866	0.313938	0.956726	0.260393	0.940263	0.0506124	0.263462
ORNDEG-PWY: superpathway of ornithine degradation	0.753152	0.808469	0.463071	0.573959	1	1	0.753152	0.940263	0.753152	0.897
PWY-7315: dTDP-N-acetylthomosamine biosynthesis	0.556641	0.635206	0.375	0.498252	0.431641	0.964822	0.0488281	0.545726	0.213524	0.496182
HEME-BIOSYNTHESIS-II: heme biosynthesis I (aerobic)	0.00976562	0.0374842	0.0136719	0.0590376	0.769531	0.974293	0.275391	0.940263	0.275391	0.54222
PWY-5138: unsaturated, even numbered fatty acid &beta;-oxidation	0.066316	0.127273	0.066316	0.171429	0.593955	0.974293	0.51467	0.940263	0.858955	0.946095
ENTBACSYN-PWY: enterobactin biosynthesis	0.248864	0.342639	0.0463995	0.145717	0.398025	0.964822	0.753152	0.940263	0.12819	0.388489
PWY-7312: dTDP-D-&beta;-fucofuranose biosynthesis	0.176296	0.265844	0.273322	0.405614	0.498962	0.964822	0.224916	0.874459	0.68583	0.866291
PWY-5173: superpathway of acetyl-CoA biosynthesis	0.952765	0.960347	0.441268	0.557083	0.313938	0.956726	0.593955	0.940263	0.213524	0.496182
GALACTARDEG-PWY: D-galactarate degradation I	0.275391	0.363363	0.105469	0.222656	0.492188	0.964822	0.375	0.940263	0.105469	0.354674
GLUCARGALACTSUPER-PWY: superpathway of D-glucarate and D-galactarate degradation	0.275391	0.363363	0.105469	0.222656	0.492188	0.964822	0.375	0.940263	0.105469	0.354674
TCA-GLYOX-BYPASS: superpathway of glyoxylate bypass and TCA	0.0425225	0.101761	0.0425225	0.135786	0.48384	0.964822	0.61209	0.940263	0.0279918	0.253259
PWY-6435: 4-hydroxybenzoate biosynthesis V	0.0250618	0.0721477	0.161429	0.289355	0.779435	0.974293	0.779435	0.94027	0.123485	0.388489
PWY-5918: superpathay of heme biosynthesis from glutamate	0.441268	0.527302	0.085831	0.195304	0.593955	0.974293	0.593955	0.940263	0.51467	0.782298
METHGLYUT-PWY: superpathway of methylglyoxal degradation	0.262618	0.360271	0.123485	0.247396	0.888638	0.998041	0.0928919	0.735395	0.674424	0.866291
PWY-5850: superpathway of menaquinol-6 biosynthesis I	0.753152	0.808469	0.12819	0.247396	0.61209	0.974293	0.715001	0.940263	0.753152	0.897
PWY-5896: superpathway of menaquinol-10 biosynthesis	0.753152	0.808469	0.12819	0.247396	0.61209	0.974293	0.715001	0.940263	0.753152	0.897
PWY66-391: fatty acid &beta;-oxidation VI (peroxisome)	0.400814	0.488171	0.779435	0.839051	0.767097	0.974293	0.374259	0.940263	0.575403	0.828232
PWY-561: superpathway of glyoxylate cycle and fatty acid degradation	0.236724	0.328303	0.176296	0.307306	1	1	0.735317	0.940263	0.0629791	0.266219
PWY-5723: Rubisco shunt	0.236724	0.328303	0.123485	0.247396	0.161429	0.796665	0.865772	0.998041	0.176296	0.449615
PWY66-398: TCA cycle III (animals)	0.0687036	0.127353	0.04995	0.150643	0.51467	0.974293	0.48384	0.940263	0.48384	0.76029
GLYOXYLATE-BYPASS: glyoxylate cycle	0.0687036	0.127353	0.04995	0.150643	0.575403	0.974293	0.779435	0.94027	0.0117187	0.253259
PWY-7254: TCA cycle VII (acetate-producers)	0.0179605	0.0579834	0.0179605	0.0733869	0.48384	0.964822	0.61209	0.940263	0.0179605	0.253259
P23-PWY: reductive TCA cycle I	0.0277078	0.0726137	0.0796158	0.192253	0.779435	0.974293	0.600179	0.940263	0.500184	0.766411
PWY-7316: dTDP-N-acetylviosamine biosynthesis	0.0431144	0.101761	0.172955	0.304273	0.916512	0.998041	0.12819	0.802041	0.248864	0.522477
GLUCARDEG-PWY: D-glucarate degradation I	0.845703	0.885309	0.160156	0.288433	0.322266	0.956726	0.105469	0.742188	0.769531	0.897
ALLANTOINDEG-PWY: superpathway of allantoin degradation in yeast	0.498962	0.57772	0.236724	0.370185	0.888638	0.998041	0.498962	0.940263	1	1
PWY-5860: superpathway of demethylmenaquinol-6 biosynthesis I	0.753152	0.808469	0.12819	0.247396	0.498962	0.964822	0.715001	0.940263	0.753152	0.897
PWY-7288: fatty acid &beta;-oxidation (peroxisome, yeast)	0.326989	0.426996	0.400814	0.528852	0.767097	0.974293	0.678402	0.940263	0.48384	0.76029
PWY-5189: tetrapyrrole biosynthesis II (from glycine)	0.858955	0.896711	0.260393	0.39422	0.767097	0.974293	0.858955	0.998041	0.952765	0.983833
REDCITCYC: TCA cycle VIII (helicobacter)	0.0179605	0.0579834	0.0179605	0.0733869	0.767097	0.974293	0.865772	0.998041	0.0279918	0.253259
PWY-6572: chondroitin sulfate degradation I (bacterial)	0.123485	0.200532	0.0250618	0.0971786	0.674424	0.974293	0.888638	0.998041	0.0928919	0.320899
RUMP-PWY: formaldehyde oxidation I	0.0250618	0.0721477	0.0179605	0.0733869	0.326989	0.963224	0.310494	0.940263	0.176296	0.449615
PWY-6143: CMP-pseudaminate biosynthesis	0.465209	0.554167	0.144127	0.27113	0.465209	0.964822	0.715001	0.940263	0.465209	0.76029
PWY-5910: superpathway of geranylgeranyldiphosphate biosynthesis I (via mevalonate)	0.0117187	0.0436578	0.0117187	0.0549765	0.952765	1	0.674424	0.940263	0.888638	0.958307
PWY0-1415: superpathway of heme biosynthesis from uroporphyrinogen-III	0.0250618	0.0721477	0.0250618	0.0971786	0.888638	0.998041	1	1	0.0629791	0.266219
PWY-5675: nitrate reduction V (assimilatory)	0.0356919	0.0915686	0.0117187	0.0549765	1	1	0.575403	0.940263	0.0629791	0.266219
PWY-6749: CMP-legionaminate biosynthesis I	0.0463995	0.10424	0.463071	0.573959	0.735317	0.974293	0.753152	0.940263	0.172955	0.449615
PWY-6803: phosphatidylcholine acyl editing	0.236724	0.328303	0.12819	0.247396	0.678402	0.974293	0.61209	0.940263	0.176296	0.449615
PWY-3781: aerobic respiration I (cytochrome c)	0.498962	0.57772	0.600179	0.717196	0.04995	0.796665	0.176296	0.874459	0.248864	0.522477
P122-PWY: heterolactic fermentation	0.674424	0.74936	0.888638	0.922629	0.400814	0.964822	0.326989	0.940263	0.0687036	0.274814
PWY-4702: phytate degradation I	0.0463995	0.10424	0.0463995	0.145717	0.735317	0.974293	0.345448	0.940263	0.463071	0.76029
ARGDEG-PWY: superpathway of L-arginine, putrescine, and 4-aminobutanoate degradation	0.345448	0.446497	0.463071	0.573959	0.865772	0.998041	0.463071	0.940263	0.916512	0.962397
ORNARGDEG-PWY: superpathway of L-arginine and L-ornithine degradation	0.345448	0.446497	0.463071	0.573959	0.865772	0.998041	0.463071	0.940263	0.916512	0.962397
PWY-5920: superpathway of heme biosynthesis from glycine	0.0909689	0.155713	0.0687036	0.174049	0.779435	0.974293	1	1	0.0909689	0.317139
PWY-922: mevalonate pathway I	0.0117187	0.0436578	0.0117187	0.0549765	0.858955	0.998041	0.575403	0.940263	0.888638	0.958307
PWY-7385: 1,3-propanediol biosynthesis (engineered)	0.400814	0.488171	0.779435	0.839051	0.888638	0.998041	0.326989	0.940263	0.207578	0.496182
KETOGLUCONMET-PWY: ketogluconate metabolism	0.400814	0.488171	0.310494	0.443699	0.779435	0.974293	0.575403	0.940263	0.04995	0.263462
P125-PWY: superpathway of (R,R)-butanediol biosynthesis	0.04995	0.106039	0.0172903	0.0730034	0.575403	0.974293	0.51467	0.940263	0.674424	0.866291
P621-PWY: nylon-6 oligomer degradation	0.173071	0.26202	0.441268	0.557083	0.952765	1	0.593955	0.940263	0.952765	0.983833
PWY3O-355: stearate biosynthesis III (fungi)	0.0687036	0.127353	0.888638	0.922629	0.593955	0.974293	0.779435	0.94027	0.48384	0.76029
PWY-5677: succinate fermentation to butanoate	0.109745	0.180532	0.858955	0.901665	0.858955	0.998041	0.51467	0.940263	0.678402	0.866291
PWY-6478: GDP-D-glycero-&alpha;-D-manno-heptose biosynthesis	0.0117187	0.0436578	0.236724	0.370185	0.916512	0.998041	0.600179	0.940263	0.463071	0.76029
PWY-6318: L-phenylalanine degradation IV (mammalian, via side chain)	0.0629791	0.12496	0.0356919	0.120526	0.51467	0.974293	0.207578	0.874459	0.310494	0.608185
PWY-7204: pyridoxal 5'-phosphate salvage II (plants)	0.0431144	0.101761	0.248864	0.378273	0.735317	0.974293	0.463071	0.940263	0.0463995	0.263462
PWY-5656: mannosylglycerate biosynthesis I	0.115851	0.189757	0.0747355	0.188076	0.735317	0.974293	0.172955	0.874459	0.115851	0.379514
PWY-5392: reductive TCA cycle II	0.500184	0.57772	1	1	0.310494	0.956726	0.715001	0.940263	0.0678892	0.274446
PROPFERM-PWY: L-alanine fermentation to propanoate and acetate	0.441268	0.527302	0.695312	0.770317	0.400814	0.964822	0.575403	0.940263	0.51467	0.782298
PWY0-1277: 3-phenylpropanoate and 3-(3-hydroxyphenyl)propanoate degradation	0.0678892	0.127353	0.465209	0.573959	0.753152	0.974293	0.68583	0.940263	0.0796158	0.298262
PWY-6823: molybdenum cofactor biosynthesis	0.12819	0.207286	0.176296	0.307306	0.61209	0.974293	0.398025	0.940263	0.172955	0.449615
PWY-5747: 2-methylcitrate cycle II	0.0928919	0.158291	0.0172903	0.0730034	1	1	0.61209	0.940263	0.0909689	0.317139
THREOCAT-PWY: superpathway of L-threonine metabolism	0.500184	0.57772	0.224916	0.368001	0.248864	0.883816	0.224916	0.874459	0.68583	0.866291
PWY-6876: isopropanol biosynthesis	0.398025	0.488171	0.865772	0.903828	1	1	0.310494	0.940263	0.0179605	0.253259
PWY0-42: 2-methylcitrate cycle I	0.236724	0.328303	0.0279918	0.100348	0.888638	0.998041	1	1	0.0425225	0.263462
PWY490-3: nitrate reduction VI (assimilatory)	0.0644531	0.12496	0.00585938	0.0353423	0.105469	0.796665	0.375	0.940263	0.921875	0.962397
PWY-6396: superpathway of 2,3-butanediol biosynthesis	0.224916	0.328303	0.0678892	0.174049	0.500184	0.964822	1	1	0.465209	0.76029
P562-PWY: myo-inositol degradation I	0.0629791	0.12496	0.398025	0.527001	1	1	0.400814	0.940263	0.61209	0.848214
PWY66-389: phytol degradation	0.48384	0.57456	0.61209	0.721884	0.262618	0.924027	0.176296	0.874459	0.674424	0.866291
AST-PWY: L-arginine degradation II (AST pathway)	0.0179605	0.0579834	0.0629791	0.168912	0.48384	0.964822	1	1	0.0629791	0.266219
LPSSYN-PWY: superpathway of lipopolysaccharide biosynthesis	0.0678892	0.127353	1	1	0.715001	0.974293	0.465209	0.940263	0.0678892	0.274446
ECASYN-PWY: enterobacterial common antigen biosynthesis	0.0463995	0.10424	0.172955	0.304273	0.498962	0.964822	0.345448	0.940263	0.172955	0.449615
HCAMHPDEG-PWY: 3-phenylpropanoate and 3-(3-hydroxyphenyl)propanoate degradation to 2-oxopent-4-enoate	0.144127	0.227254	0.465209	0.573959	0.916512	0.998041	0.892738	0.998041	0.892738	0.958307
PWY-6690: cinnamate and 3-hydroxycinnamate degradation to 2-oxopent-4-enoate	0.144127	0.227254	0.465209	0.573959	0.916512	0.998041	0.892738	0.998041	0.892738	0.958307
PWY66-367: ketogenesis	0.236724	0.328303	0.48384	0.593094	0.952765	1	0.248864	0.92714	0.224916	0.496182
PWY-7269: NAD/NADP-NADH/NADPH mitochondrial interconversion (yeast)	0.0463995	0.10424	0.207578	0.345964	1	1	0.600179	0.940263	0.865772	0.950848
PWY-7399: methylphosphonate degradation II	0.892738	0.914395	0.0277078	0.100276	0.398025	0.964822	0.500184	0.940263	0.892738	0.958307
PWY3DJ-35471: L-ascorbate biosynthesis IV	0.248864	0.342639	0.600179	0.717196	0.224916	0.83321	0.465209	0.940263	0.68583	0.866291
PWY-6562: norspermidine biosynthesis	0.68583	0.759249	0.715001	0.789826	0.68583	0.974293	0.500184	0.940263	0.273322	0.54222
KDO-NAGLIPASYN-PWY: superpathway of (Kdo)2-lipid A biosynthesis	0.0431144	0.101761	0.172955	0.304273	0.500184	0.964822	0.715001	0.940263	0.0431144	0.263462
PWY-5705: allantoin degradation to glyoxylate III	0.0463995	0.10424	0.68583	0.770317	0.916512	0.998041	0.465209	0.940263	0.115851	0.379514
PWY-6415: L-ascorbate biosynthesis V	0.715001	0.776286	0.224916	0.368001	0.892738	0.998041	0.715001	0.940263	0.892738	0.958307
GLYCOL-GLYOXDEG-PWY: superpathway of glycol metabolism and degradation	0.888638	0.914395	0.207578	0.345964	0.858955	0.998041	0.674424	0.940263	0.779435	0.903003
PWY0-1533: methylphosphonate degradation I	0.172955	0.26202	0.248864	0.378273	0.500184	0.964822	0.753152	0.940263	0.68583	0.866291
PROTOCATECHUATE-ORTHO-CLEAVAGE-PWY: protocatechuate degradation II (ortho-cleavage pathway)	1	1	0.108809	0.2235	0.68583	0.974293	0.715001	0.940263	0.108809	0.362698
PWY-7094: fatty acid salvage	0.892738	0.914395	0.172955	0.304273	0.865772	0.998041	0.68583	0.940263	0.0796158	0.298262
PWY-7616: methanol oxidation to carbon dioxide	0.273322	0.363363	0.892738	0.924361	0.144127	0.796665	0.273322	0.940263	0.224916	0.496182
P221-PWY: octane oxidation	0.236724	0.328303	0.310494	0.443699	0.48384	0.964822	0.172955	0.874459	0.735317	0.897
PWY0-1338: polymyxin resistance	0.500184	0.57772	0.0796158	0.192253	0.892738	0.998041	0.224916	0.874459	0.224916	0.496182
PWY-4722: creatinine degradation II	0.500184	0.57772	0.500184	0.607252	0.753152	0.974293	0.463071	0.940263	0.68583	0.866291
UBISYN-PWY: superpathway of ubiquinol-8 biosynthesis (prokaryotic)	0.0796158	0.144067	0.248864	0.378273	0.753152	0.974293	0.465209	0.940263	0.0431144	0.263462
PWY-6138: CMP-N-acetylneuraminate biosynthesis I (eukaryotes)	0.285049	0.374805	0.108809	0.2235	0.59298	0.974293	1	1	0.59298	0.845329
PWY-5857: ubiquinol-10 biosynthesis (prokaryotic)	0.0796158	0.144067	0.248864	0.378273	0.600179	0.974293	0.715001	0.940263	0.0431144	0.263462
PWY-5856: ubiquinol-9 biosynthesis (prokaryotic)	0.0796158	0.144067	0.248864	0.378273	0.600179	0.974293	0.715001	0.940263	0.0431144	0.263462
PWY-5855: ubiquinol-7 biosynthesis (prokaryotic)	0.0796158	0.144067	0.248864	0.378273	0.600179	0.974293	0.715001	0.940263	0.0431144	0.263462
PWY-6708: ubiquinol-8 biosynthesis (prokaryotic)	0.0796158	0.144067	0.248864	0.378273	0.600179	0.974293	0.715001	0.940263	0.0431144	0.263462
PWY-6837: fatty acid beta-oxidation V (unsaturated, odd number, di-isomerase-dependent)	0.0277078	0.0726137	0.115851	0.236686	0.398025	0.964822	0.916512	0.998041	0.498962	0.766411
PWY-7446: sulfoglycolysis	0.892738	0.914395	0.600179	0.717196	0.500184	0.964822	0.916512	0.998041	0.345448	0.646651
CATECHOL-ORTHO-CLEAVAGE-PWY: catechol degradation to &beta;-ketoadipate	0.0431144	0.101761	0.108809	0.2235	0.345231	0.964822	1	1	0.465209	0.76029
PWY-5431: aromatic compounds degradation via &beta;-ketoadipate	0.0678892	0.127353	0.108809	0.2235	0.59298	0.974293	1	1	0.715001	0.885017
PWY-5417: catechol degradation III (ortho-cleavage pathway)	0.0678892	0.127353	0.108809	0.2235	0.59298	0.974293	1	1	0.715001	0.885017
PWY-7279: aerobic respiration II (cytochrome c) (yeast)	0.108809	0.179772	0.68583	0.770317	0.600179	0.974293	1	1	0.465209	0.76029
3-HYDROXYPHENYLACETATE-DEGRADATION-PWY: 4-hydroxyphenylacetate degradation	0.715001	0.776286	1	1	0.465209	0.964822	0.144127	0.869338	0.465209	0.76029
PWY0-41: allantoin degradation IV (anaerobic)	0.345231	0.446497	0.345231	0.470207	0.138011	0.796665	1	1	0.224916	0.496182
URDEGR-PWY: superpathway of allantoin degradation in plants	0.892738	0.914395	0.68583	0.770317	0.892738	0.998041	0.0678892	0.644947	0.68583	0.866291
PWY-5692: allantoin degradation to glyoxylate II	0.892738	0.914395	0.68583	0.770317	0.892738	0.998041	0.0678892	0.644947	0.68583	0.866291
Acetyl CoA	0.00768579	0.0198988	N.A.		0.0284018	0.111832	0.0208793	0.0896859	0.0208793	0.207694
Adenine	0.00768579	0.0198988			0.593955	0.722509	0.0273438	0.105809	0.0644531	0.282282
Adenosine	0.492188	0.531563			0.845703	0.90817	0.00195312	0.0567909	0.0195312	0.205078
Adipate	0.0117187	0.0243388			0.0687036	0.166474	0.0172903	0.0896859	0.262618	0.501362
ADMA	0.0277078	0.0440066			0.600179	0.722509	0.0425225	0.138112	0.61209	0.782285
ADP	0.0117187	0.0243388			0.015156	0.102303	0.858955	0.904039	0.858955	0.943852
Agmatine	0.0117187	0.0243388			0.0928919	0.199507	0.0172903	0.0896859	0.0356919	0.240356
Ala	0.00195312	0.00922852			0.00195312	0.0933164	0.0839844	0.198413	0.0839844	0.299491
Ala-Ala	0.00195312	0.00922852			1	1	0.769531	0.855538	0.625	0.782285
alpha-Aminoadipate	0.00195312	0.00922852			1	1	0.00195312	0.0567909	0.0839844	0.299491
Alpha-Methylserine	0.0179605	0.0320239			0.04995	0.147165	0.0179605	0.0896859	0.0629791	0.282282
AMP	0.0108622	0.0243388			0.0644531	0.166474	0.845703	0.904039	0.625	0.782285
Anserine	0.0117187	0.0243388			0.441268	0.591487	0.0356919	0.13227	0.161429	0.391156
Arg	0.00585938	0.0198988			0.0488281	0.147165	0.00976562	0.07332	0.0273438	0.211618
Asn	0.00195312	0.00922852			0.0273438	0.111832	0.0136719	0.0861328	0.0136719	0.205078
Asp	0.00195312	0.00922852			0.0371094	0.134878	0.00585938	0.0651425	0.00390625	0.205078
Azelate	0.0839844	0.10725			0.193359	0.317782	0.0839844	0.198413	0.0195312	0.205078
beta-Ala	0.0371094	0.0579642			0.130859	0.240121	0.275391	0.423161	1	1
Betaine aldehyde	0.0678892	0.0878839			0.12819	0.240121	0.0678892	0.183301	0.465209	0.671179
Butyrate	0.00195312	0.00922852			0.0136719	0.099384	0.00195312	0.0567909	0.130859	0.354096
Cadaverine	0.00976562	0.0239702			0.085831	0.19312	0.0108622	0.07332	0.556641	0.746135
Carnitine	0.00195312	0.00922852			0.375	0.517336	0.492188	0.637147	0.232422	0.46605
Carnosine	0.0117187	0.0243388			0.674424	0.782227	0.400814	0.557014	0.326989	0.556766
Cholate	0.00195312	0.00922852			0.00585938	0.0933164	0.00390625	0.0567909	0.00390625	0.205078
Choline	0.00976562	0.0239702			0.105469	0.21905	0.0644531	0.183301	0.130859	0.354096
Citraconate	0.313938	0.349025			0.0506124	0.147165	0.858955	0.904039	0.952765	1
Citramalate	0.00195312	0.00922852			0.0371094	0.134878	0.0839844	0.198413	0.275391	0.510283
Citrate	0.575403	0.614413			0.236724	0.375973	0.0208793	0.0896859	0.0381517	0.240356
Citrulline	0.625	0.652624			0.921875	0.946926	0.625	0.738281	0.769531	0.892279
CMP	0.00768579	0.0198988			0.0136719	0.099384	0.193359	0.338379	0.130859	0.354096
Creatine	0.0179605	0.0320239			0.0928919	0.199507	0.123485	0.253682	0.0279918	0.211618
Creatinine	0.0117187	0.0243388			0.066316	0.166474	0.593955	0.724242	0.161429	0.391156
Cysteate	0.00768579	0.0198988			0.695312	0.782227	0.375	0.528918	0.0371094	0.240356
Cytidine	0.0678892	0.0878839			0.0928919	0.199507	0.0277078	0.105809	0.0909689	0.312602
Cytosine	0.108809	0.128531			0.0747355	0.178798	0.144127	0.275152	0.59298	0.779566
DCA	0.00390625	0.0160496			0.00585938	0.0933164	0.105469	0.237305	0.0136719	0.205078
Decanoate	0.0431144	0.0608107			0.138011	0.249553	0.236724	0.3824	0.345231	0.562841
Diethanolamine	0.00195312	0.00922852			0.769531	0.84559	0.845703	0.904039	0.921875	0.978845
Dodecanedioate	0.0371094	0.0579642			0.275391	0.416391	0.0195312	0.0896859	0.0371094	0.240356
Dodecanoate	0.59298	0.623652			0.59298	0.722509	0.285049	0.43447	0.108809	0.34275
dTMP	0.0179605	0.0320239			0.085831	0.19312	1	1	0.674424	0.83091
FAD	0.00390625	0.0160496			0.0371094	0.134878	0.00390625	0.0567909	0.0195312	0.205078
Fumarate	0.224916	0.254546			0.345231	0.490899	0.0425225	0.138112	0.0425225	0.254645
G6P	0.00768579	0.0198988			0.0108622	0.0933164	0.858955	0.904039	0.441268	0.671179
GABA	0.00195312	0.00922852			0.00390625	0.0933164	0.556641	0.692139	1	1
gamma-Butyrobetaine	0.0195312	0.0338661			0.130859	0.240121	0.00390625	0.0567909	0.0195312	0.205078
gamma-Guanidinobutyrate	0.00195312	0.00922852			0.0839844	0.19312	0.921875	0.941807	0.556641	0.746135
Gln	0.00768579	0.0198988			0.0273438	0.111832	0.0273438	0.105809	0.0273438	0.211618
Glu	0.00195312	0.00922852			0.0136719	0.099384	0.0136719	0.0861328	0.00976562	0.205078
Glucosamine	0.0208793	0.0355512			0.779435	0.851521	0.123485	0.253682	0.262618	0.501362
Glutarate	0.00195312	0.00922852			0.0488281	0.147165	0.00585938	0.0651425	0.492188	0.699424
Gly	0.845703	0.859343			1	1	0.130859	0.260341	0.322266	0.553711
Glycerophosphate	0.0381517	0.0591039			0.00768579	0.0933164	0.556641	0.692139	0.695312	0.831735
Glycocholate	0.00195312	0.00922852			0.0488281	0.147165	0.160156	0.296215	0.0371094	0.240356
Glycolate	0.108809	0.128531			0.0179605	0.108571	0.108809	0.238411	0.0463995	0.256348
Gly-Leu	0.193359	0.22015			0.130859	0.240121	0.232422	0.38198	0.375	0.590625
Guanidinosuccinate	0.0678892	0.0878839			0.144127	0.25458	0.0678892	0.183301	0.0678892	0.282282
Guanine	0.0172903	0.0320239			0.262618	0.406843	0.0381517	0.133531	0.138641	0.354096
Guanosine	1	1			0.0431144	0.147165	0.0431144	0.138112	0.144127	0.3632
Heptanoate	0.138011	0.161013			0.115851	0.228083	0.892738	0.922009	0.345448	0.562841
Hexanoate	0.0273438	0.0440066			0.105469	0.21905	0.492188	0.637147	0.845703	0.943852
His	0.00390625	0.0160496			0.695312	0.782227	0.00976562	0.07332	0.130859	0.354096
Histamine	0.00768579	0.0198988			0.260393	0.406729	0.015156	0.089515	0.138641	0.354096
Homoserine	0.00195312	0.00922852			0.0273438	0.111832	0.160156	0.296215	0.0644531	0.282282
Homovanillate	0.0678892	0.0878839			0.892738	0.927074	0.0678892	0.183301	0.0678892	0.282282
Hydroxyproline	0.0117187	0.0243388			0.161429	0.277365	0.313938	0.463549	0.374259	0.590625
Hypoxanthine	0.0678892	0.0878839			0.176296	0.292281	0.04995	0.157342	0.236724	0.46605
Ile	0.275391	0.307981			0.00585938	0.0933164	0.0839844	0.198413	0.105469	0.337858
Imidazole-4-acetate	0.00768579	0.0198988			0.0284018	0.111832	0.51467	0.648484	0.260393	0.501362
Indolelactate	0.0277078	0.0440066			0.61209	0.732183	0.0747355	0.198413	0.0277078	0.211618
Indole-3-acetate	0.345231	0.377396			0.0629791	0.166474	0.463071	0.616341	0.916512	0.978845
Inosine	0.465209	0.505313			0.273322	0.416391	0.0179605	0.0896859	0.0629791	0.282282
Isethionate	0.0678892	0.0878839			0.892738	0.927074	0.892738	0.922009	0.715001	0.849906
Isobutyryl CoA	0.00768579	0.0198988			0.0108622	0.0933164	0.0108622	0.07332	0.0108622	0.205078
Isopropanolamine	0.0179605	0.0320239			0.0108622	0.0933164	0.400814	0.557014	0.779435	0.892807
Lactate	0.00195312	0.00922852			0.322266	0.472157	0.0644531	0.183301	0.0195312	0.205078
Leu	0.130859	0.153618			0.00390625	0.0933164	0.232422	0.38198	0.193359	0.424941
Lys	0.00195312	0.00922852			0.556641	0.692139	0.00390625	0.0567909	0.193359	0.424941
Malate	0.769531	0.78617			0.695312	0.782227	1	1	0.921875	0.978845
Malonate	0.556641	0.597756			0.767097	0.84559	0.00768579	0.0726308	0.00768579	0.205078
Mannosamine	0.0678892	0.0878839			0.500184	0.630232	0.68583	0.800136	0.273322	0.510283
Met	0.00390625	0.0160496			0.00585938	0.0933164	1	1	0.431641	0.668689
Methionine sulfoxide	0.0136719	0.0280868			0.0195312	0.108571	0.275391	0.423161	0.625	0.782285
N,N-Dimethylglycine	0.715001	0.738443			0.500184	0.630232	0.715001	0.814067	0.465209	0.671179
N1,N12-Diacetylspermine	0.0179605	0.0320239			0.176296	0.292281	0.123485	0.253682	0.236724	0.46605
N1,N8-Diacetylspermidine	0.00195312	0.00922852			0.431641	0.586907	0.130859	0.260341	0.0488281	0.256348
N1-Acetylspermidine	0.00390625	0.0160496			0.0644531	0.166474	0.492188	0.637147	0.625	0.782285
N6,N6,N6-Trimethyllysine	0.00768579	0.0198988			0.769531	0.84559	0.0108622	0.07332	0.322266	0.553711
N8-Acetylspermidine	0.00390625	0.0160496			0.173071	0.292057	0.952765	0.968132	0.952765	1
N-Acetylaspartate	0.00195312	0.00922852			0.0644531	0.166474	0.921875	0.941807	0.845703	0.943852
N-Acetyl-beta-alanine	0.108809	0.128531			0.224916	0.363326	0.273322	0.423161	0.500184	0.700258
N-Acetylglucosamine	0.00768579	0.0198988			0.952765	0.968132	0.0644531	0.183301	0.0644531	0.282282
N-Acetylglucosamine 1-phosphate	0.00768579	0.0198988			0.0488281	0.147165	0.695312	0.801305	0.845703	0.943852
N-Acetylglucosamine 6-phosphate	0.0195312	0.0338661			0.109745	0.220657	0.0273438	0.105809	0.193359	0.424941
N-Acetylglutamate	0.00195312	0.00922852			0.0273438	0.111832	0.625	0.738281	0.625	0.782285
N-Acetylhistidine	0.0179605	0.0320239			0.556641	0.692139	0.0629791	0.183301	0.48384	0.692771
N-Acetylleucine	0.00768579	0.0198988			0.00768579	0.0933164	0.593955	0.724242	0.173071	0.403832
N-Acetylmethionine	0.345448	0.377396			0.0208793	0.109616	0.0909689	0.212261	0.779435	0.892807
N-Acetylmuramate	0.00768579	0.0198988			0.678402	0.782227	0.313938	0.463549	0.441268	0.671179
N-Acetylneuraminate	0.00768579	0.0198988			0.374259	0.517336	0.275391	0.423161	0.556641	0.746135
N-Acetylornithine	0.00195312	0.00922852			0.0644531	0.166474	0.845703	0.904039	1	1
N-Acetylphenylalanine	0.00768579	0.0198988			0.0108622	0.0933164	0.441268	0.595712	0.767097	0.892279
N-Acetylputrescine	0.0117187	0.0243388			0.0208793	0.109616	0.858955	0.904039	0.51467	0.71524
N-Acetylvaline	0.0277078	0.0440066			0.0108622	0.0933164	0.865772	0.904039	0.236724	0.46605
NAD+	0.00195312	0.00922852			0.00390625	0.0933164	0.00585938	0.0651425	0.00976562	0.205078
NADP+	0.0179605	0.0320239			0.0425225	0.147165	0.0629791	0.183301	0.310494	0.553617
N-epsilon-Acetyllysine	0.00195312	0.00922852			0.0644531	0.166474	0.232422	0.38198	1	1
Nicotinamide	0.0644531	0.0878839			0.00195312	0.0933164	0.845703	0.904039	0.130859	0.354096
Nicotinate	0.0431144	0.0608107			0.115851	0.228083	0.176296	0.31434	0.12819	0.354096
N-Methylalanine	0.0277078	0.0440066			0.400814	0.548941	0.115851	0.246022	0.310494	0.553617
N-Methylglutamate	0.0431144	0.0608107			0.892738	0.927074	0.224916	0.38198	0.224916	0.46605
Octanoate	0.345231	0.377396			0.0796158	0.188092	0.138011	0.270135	0.138011	0.354096
Ornithine	0.00195312	0.00922852			0.0195312	0.108571	0.0839844	0.198413	0.0839844	0.299491
Pantothenate	0.0108622	0.0243388			0.160156	0.277365	0.160156	0.296215	0.232422	0.46605
Pelargonate	0.0425225	0.0608107			0.0678892	0.166474	0.345231	0.498394	0.345448	0.562841
Pentanoate	0.00195312	0.00922852			0.0273438	0.111832	0.00195312	0.0567909	0.0488281	0.256348
Phe	0.0488281	0.0683594			0.0273438	0.111832	0.625	0.738281	0.275391	0.510283
Phthalate	0.066316	0.0878839			0.678402	0.782227	0.0208793	0.0896859	0.593955	0.779566
p-Hydroxyphenylacetate	0.0277078	0.0440066			0.345448	0.490899	0.600179	0.727141	0.345448	0.562841
Pimelate	0.0179605	0.0320239			0.123485	0.23815	0.374259	0.528918	0.767097	0.892279
Pipecolate	0.00195312	0.00922852			0.0195312	0.108571	0.0195312	0.0896859	0.105469	0.337858
Pro	0.00195312	0.00922852			0.375	0.517336	0.0644531	0.183301	0.0839844	0.299491
Proline betaine	0.00195312	0.00922852			0.845703	0.90817	0.275391	0.423161	0.375	0.590625
Propionate	0.00195312	0.00922852			0.0195312	0.108571	0.00195312	0.0567909	0.130859	0.354096
Putrescine(1,4-Butanediamine)	0.00195312	0.00922852			0.0195312	0.108571	0.0195312	0.0896859	0.845703	0.943852
Pyridoxal	0.0431144	0.0608107			0.498962	0.630232	0.68583	0.800136	0.865772	0.945844
Pyridoxamine	0.0172903	0.0320239			0.00390625	0.0933164	0.109745	0.238411	0.066316	0.282282
Pyridoxine	0.108809	0.128531			0.144127	0.25458	0.753152	0.847296	0.465209	0.671179
Quinate	0.00195312	0.00922852			0.375	0.517336	0.193359	0.338379	0.556641	0.746135
Saccharopine	0.0179605	0.0320239			0.48384	0.630232	0.0279918	0.105809	0.0687036	0.282282
SAM+	0.00768579	0.0198988			0.085831	0.19312	0.0108622	0.07332	0.015156	0.205078
Sarcosine	0.176296	0.204417			0.600179	0.722509	0.0277078	0.105809	0.0747355	0.299491
SDMA	0.0431144	0.0608107			0.892738	0.927074	0.0796158	0.198413	0.500184	0.700258
Sebacate	0.00768579	0.0198988			0.441268	0.591487	0.138641	0.270135	0.138641	0.354096
Ser	1	1			0.845703	0.90817	0.105469	0.237305	0.160156	0.391156
Serotonin	0.179712	0.205852			0.345231	0.490899	0.59298	0.724242	0.59298	0.779566
Spermidine	0.00585938	0.0198988			0.232422	0.372269	0.00390625	0.0567909	0.0273438	0.211618
Succinate	0.232422	0.261475			0.322266	0.472157	0.00390625	0.0567909	0.00390625	0.205078
Taurine	0.0431144	0.0608107			0.500184	0.630232	0.345448	0.498394	0.0796158	0.299491
Taurocholate	0.0117187	0.0243388			0.123485	0.23815	0.207578	0.35993	0.0172903	0.205078
Terephthalate	0.00195312	0.00922852			0.0108622	0.0933164	0.51467	0.648484	0.173071	0.403832
Thiamine	0.0431144	0.0608107			0.00976562	0.0933164	0.213524	0.366874	0.213524	0.463863
Thr	0.00585938	0.0198988			0.695312	0.782227	0.00390625	0.0567909	0.105469	0.337858
Threonate	0.108809	0.128531			0.108809	0.220657	0.500184	0.638749	0.68583	0.83091
Thymidine	0.105469	0.128531			0.625	0.738281	0.00585938	0.0651425	0.105469	0.337858
Thymine	0.0179605	0.0320239			0.161429	0.277365	0.865772	0.904039	1	1
Trigonelline	0.0277078	0.0440066			0.600179	0.722509	0.463071	0.616341	0.115851	0.354096
Trimethylamine	0.00195312	0.00922852			0.0273438	0.111832	0.00976562	0.07332	0.695312	0.831735
Trp	0.00195312	0.00922852			0.0371094	0.134878	0.0371094	0.132333	0.431641	0.668689
Tryptamine	0.0431144	0.0608107			0.345231	0.490899	0.115851	0.246022	0.68583	0.83091
Tyr	0.00976562	0.0239702			0.105469	0.21905	0.431641	0.59116	0.921875	0.978845
Tyramine	0.00195312	0.00922852			0.00976562	0.0933164	0.769531	0.855538	1	1
UDP	0.0678892	0.0878839			0.0678892	0.166474	0.500184	0.638749	0.68583	0.83091
UDP-glucose	0.00768579	0.0198988			0.00768579	0.0933164	0.00768579	0.0726308	0.0108622	0.205078
UDP-glucuronate	0.0431144	0.0608107			0.224916	0.363326	0.0796158	0.198413	0.0796158	0.299491
UDP-N-acetylglucosamine	0.00768579	0.0198988			0.0644531	0.166474	0.0371094	0.132333	0.0488281	0.256348
UMP	0.0208793	0.0355512			0.138641	0.249553	0.105469	0.237305	0.0273438	0.211618
Urate	0.00195312	0.00922852			0.68583	0.782227	0.236724	0.3824	0.236724	0.46605
Urea	0.0179605	0.0320239			0.0678892	0.166474	0.317311	0.464897	0.317311	0.553711
Uridine	0.105469	0.128531			0.0488281	0.147165	0.492188	0.637147	0.556641	0.746135
Urocanate	0.59298	0.623652			0.500184	0.630232	0.161429	0.296215	0.236724	0.46605
Val	0.0195312	0.0338661			0.0136719	0.099384	0.431641	0.59116	0.193359	0.424941
1-Aminocyclopropane-1-carboxylate	0.108809	0.128531			0.465209	0.614856	0.108809	0.238411	0.285049	0.523052
2,4-Diaminobutyrate	0.0678892	0.0878839			0.715001	0.799616	0.0678892	0.183301	0.465209	0.671179
2,5-Dihydroxybenzoate	0.0431144	0.0608107			0.463071	0.614856	0.0796158	0.198413	0.68583	0.83091
2AB	0.00195312	0.00922852			0.0273438	0.111832	0.845703	0.904039	1	1
2-Hydroxy-4-methylpentanoate	0.108809	0.128531			0.892738	0.927074	0.144127	0.275152	0.224916	0.46605
2-Hydroxyglutarate	0.00976562	0.0239702			0.130859	0.240121	0.375	0.528918	0.625	0.782285
2-Hydroxypentanoate	0.0747355	0.0960885			0.916512	0.946561	0.172955	0.311319	0.345448	0.562841
2-Isopropylmalate	0.108809	0.128531			0.273322	0.416391	0.715001	0.814067	1	1
3-(4-Hydroxyphenyl)propionate	0.0277078	0.0440066			0.0279918	0.111832	0.735317	0.832185	0.463071	0.671179
3-Aminoisobutyrate	0.00768579	0.0198988			0.0506124	0.147165	0.313938	0.463549	0.769531	0.892279
3-Hydroxybutyrate	0.0117187	0.0243388			0.015156	0.102303	0.0108622	0.07332	0.015156	0.205078
3-Hydroxypropionate	0.108809	0.128531			0.0431144	0.147165	0.172955	0.311319	0.172955	0.403832
3-Methylbutanoate	0.00195312	0.00922852			0.0488281	0.147165	0.00195312	0.0567909	0.193359	0.424941
3-Methylhistidine	0.0108622	0.0243388			0.858955	0.917189	0.0208793	0.0896859	0.374259	0.590625
3PG	1	1			0.108809	0.220657	0.0431144	0.138112	0.138011	0.354096
3-Phenylpropionate	0.593955	0.623652			0.310494	0.465742	0.61209	0.736847	0.888638	0.965245
4-(beta-Acetylaminoethyl)imidazole	0.00768579	0.0198988			0.173071	0.292057	0.441268	0.595712	0.858955	0.943852
4-Acetylbutyrate	0.753152	0.773618			0.0928919	0.199507	0.310494	0.463549	0.310494	0.553617
4-Oxopentanoate	0.179712	0.205852			0.0678892	0.166474	0.273322	0.423161	0.465209	0.671179
4-Pyridoxate	0.00768579	0.0198988			0.313938	0.467199	0.015156	0.089515	0.858955	0.943852
5-Aminolevulinate	0.0431144	0.0608107			0.0463995	0.147165	0.0431144	0.138112	0.0431144	0.254645
5-Aminovalerate	0.00195312	0.00922852			0.00976562	0.0933164	0.695312	0.801305	1	1
5-Hydroxyindoleacetate	0.0108622	0.0243388			0.260393	0.406729	0.232422	0.38198	0.066316	0.282282
5-Hydroxylysine	0.00768579	0.0198988			0.952765	0.968132	0.00768579	0.0726308	0.085831	0.300408
5-Methylthioadenosine	0.0909689	0.11539			0.0277078	0.111832	0.12819	0.260341	0.463071	0.671179
5-Oxoproline	0.695312	0.722055			0.625	0.738281	0.0839844	0.198413	0.322266	0.553711
7-Methylguanine	0.0179605	0.0320239			0.498962	0.630232	0.0179605	0.0896859	0.12819	0.354096

### Sheet: S5
		Room temperature (7 days)	FTA card (7 days)	RNAlater (7 days)	Silica gel (7 days)	Silica gel (14 days)
Genus	p < 0.05	11	40	36	17	14
	q < 0.05	0	13	0	0	0
Metabolites	p < 0.05	63	135		36	60
	q < 0.05	0	119		0	0
Microbial pathways	p < 0.05	9	179	126	71	34
	q < 0.05	0	113	77	0	0

### Sheet: S6
	FTA card (7 days)			RNAlater (7 days)			Room temperature (7 days)			Silica gel (14 days)			Silica gel (7 days)
	SpearmanR	p values	q values	SpearmanR	p values	q values	SpearmanR	p values	q values	SpearmanR	p values	q values	SpearmanR	p values	q values
Bacteroides	0.890909	0.000542144	0.000751393	0.878788	0.000813862	0.00119065	0.272727	0.445838	0.451554	0.939394	5.48405e-05	6.87683e-05	0.890909	0.000542144	0.000594853
Bifidobacterium	0.987879	9.30746e-08	4.76962e-07	0.951515	2.27985e-05	5.62839e-05	0.890909	0.000542144	0.000823642	0.987879	9.30746e-08	2.16262e-07	0.987879	9.30746e-08	2.28313e-07
Faecalibacterium	0.951515	2.27985e-05	5.14596e-05	0.806061	0.00486206	0.00619521	0.915152	0.000204472	0.000375659	0.939394	5.48405e-05	6.87683e-05	0.866667	0.00117354	0.00126999
Blautia	0.709091	0.0216659	0.0222287	0.672727	0.0330412	0.0357569	0.745455	0.0133301	0.0154865	0.915152	0.000204472	0.000241094	0.793939	0.00609992	0.00617813
Prevotella 9	0.898584	0.000408831	0.00058723	0.890327	0.000553397	0.000874368	0.946864	3.27012e-05	7.82847e-05	1	0	0	1	0	0
Megamonas	0.862044	0.00133713	0.00165052	0.975309	1.57845e-06	5.66808e-06	1	0	0	1	0	0	1	0	0
Fusicatenibacter	0.927273	0.000112035	0.000201153	0.878788	0.000813862	0.00119065	0.575758	0.0815528	0.0850137	1	6.6469e-64	1.87537e-63	0.987879	9.30746e-08	2.28313e-07
Agathobacter	0.975758	1.46755e-06	4.75074e-06	0.975758	1.46755e-06	5.65565e-06	0.721212	0.0185732	0.0212649	0.951515	2.27985e-05	3.10532e-05	0.975758	1.46755e-06	2.8984e-06
Roseburia	1	6.6469e-64	4.77368e-63	0.963636	7.32097e-06	2.06556e-05	0.660606	0.0375884	0.0406778	0.987879	9.30746e-08	2.16262e-07	1	6.6469e-64	2.01963e-63
Anaerostipes	0.927273	0.000112035	0.000201153	0.975758	1.46755e-06	5.65565e-06	0.890909	0.000542144	0.000823642	1	6.6469e-64	1.87537e-63	1	6.6469e-64	2.01963e-63
Parabacteroides	0.927273	0.000112035	0.000201153	1	6.6469e-64	4.77368e-63	0.806061	0.00486206	0.00581974	0.939394	5.48405e-05	6.87683e-05	0.951515	2.27985e-05	3.39827e-05
[Ruminococcus] torques group	0.975758	1.46755e-06	4.75074e-06	0.963636	7.32097e-06	2.06556e-05	0.915152	0.000204472	0.000375659	0.987879	9.30746e-08	2.16262e-07	1	6.6469e-64	2.01963e-63
Subdoligranulum	1	0	0	0.939024	5.61649e-05	0.00010822	0.865854	0.00120119	0.00169454	0.963415	7.49915e-06	1.07715e-05	0.963415	7.49915e-06	1.31652e-05
Collinsella	0.83891	0.00241399	0.00288947	0.778119	0.00803314	0.00947191	0.853659	0.00167521	0.00220569	0.97561	1.5034e-06	2.52699e-06	0.939024	5.61649e-05	7.65005e-05
Streptococcus	0.818182	0.00381492	0.00449819	0.818182	0.00381492	0.00494063	0.866667	0.00117354	0.00168563	0.939394	5.48405e-05	6.87683e-05	0.927273	0.000112035	0.000141115
Unclassified	0.624242	0.0537178	0.0537178	0.50303	0.138334	0.140107	0.709091	0.0216659	0.0244515	0.866667	0.00117354	0.00123613	0.854545	0.0016368	0.0017241
Ruminococcaceae UCG-002	0.972174	2.53639e-06	7.70672e-06	0.949538	2.66859e-05	6.20056e-05	0.936878	6.43318e-05	0.000141172	0.972174	2.53639e-06	3.92892e-06	1	0	0
[Eubacterium] coprostanoligenes group	0.901722	0.000361952	0.00056067	0.87663	0.000871017	0.0012511	0.903163	0.000341795	0.000590117	0.984615	2.40594e-07	4.52545e-07	0.984615	2.40594e-07	5.137e-07
Sutterella	0.953887	1.87086e-05	4.4877e-05	1	0	0	0.813665	0.00418403	0.00508521	0.975155	1.61773e-06	2.66252e-06	0.975155	1.61773e-06	3.04288e-06
uncultured	1	6.6469e-64	4.77368e-63	0.987879	9.30746e-08	6.12741e-07	0.951515	2.27985e-05	6.21064e-05	0.987879	9.30746e-08	2.16262e-07	0.975758	1.46755e-06	2.8984e-06
Dorea	0.915152	0.000204472	0.000343688	0.878788	0.000813862	0.00119065	0.987879	9.30746e-08	6.12741e-07	1	6.6469e-64	1.87537e-63	1	6.6469e-64	2.01963e-63
Ruminococcus 2	1	0	0	1	0	0	0.930548	9.35548e-05	0.000189509	1	0	0	1	0	0
Lachnoclostridium	0.939394	5.48405e-05	0.00010831	0.963636	7.32097e-06	2.06556e-05	0.866667	0.00117354	0.00168563	0.963636	7.32097e-06	1.07103e-05	0.987879	9.30746e-08	2.28313e-07
[Eubacterium] hallii group	0.781818	0.00754701	0.00805694	0.466667	0.173939	0.173939	0.490909	0.149656	0.153543	0.878788	0.000813862	0.000880755	0.793939	0.00609992	0.00617813
Ruminococcus 1	0.873819	0.000949799	0.00125987	0.949011	2.78018e-05	6.27527e-05	0.958621	1.22006e-05	3.85539e-05	0.958621	1.22006e-05	1.72116e-05	0.958621	1.22006e-05	1.96703e-05
Rikenellaceae RC9 gut group	0.789352	0.00662195	0.00716622	0.862044	0.00133713	0.00185322	1	0	0	1	0	0	1	0	0
Erysipelotrichaceae UCG-003	0.943208	4.24832e-05	8.60557e-05	0.780645	0.00769884	0.00935705	0.96129	9.37429e-06	3.21986e-05	1	0	0	0.96129	9.37429e-06	1.54285e-05
Lachnospiraceae NK4A136 group	0.987879	9.30746e-08	4.76962e-07	0.842424	0.00222003	0.00297258	0.840554	0.00232178	0.00291144	0.951515	2.27985e-05	3.10532e-05	0.939394	5.48405e-05	7.60071e-05
Prevotellaceae NK3B31 group	0.915675	0.000199598	0.000343688	0.915675	0.000199598	0.000350405	0.944954	3.75748e-05	8.73062e-05	1	0	0	1	0	0
Lachnospira	0.951515	2.27985e-05	5.14596e-05	0.939394	5.48405e-05	0.00010822	0.951515	2.27985e-05	6.21064e-05	0.987879	9.30746e-08	2.16262e-07	1	6.6469e-64	2.01963e-63
Coprococcus 2	0.865271	0.00122129	0.00158167	0.981651	4.85062e-07	2.12888e-06	1	0	0	0.926606	0.000116107	0.000141115	0.926606	0.000116107	0.000141115
Parasutterella	0.905226	0.000314383	0.000506862	0.843113	0.00218339	0.00297258	0.857382	0.00151826	0.00203292	0.905226	0.000314383	0.000359945	0.962733	8.06722e-06	1.35598e-05
Holdemanella	0.898874	0.000404322	0.00058723	0.822811	0.00346147	0.0045576	1	0	0	1	0	0	1	0	0
Alistipes	0.915152	0.000204472	0.000343688	0.927273	0.000112035	0.000205831	0.939394	5.48405e-05	0.000123783	0.975758	1.46755e-06	2.52035e-06	0.951515	2.27985e-05	3.39827e-05
Acidaminococcus	0.946864	3.27012e-05	6.79841e-05	0.984615	2.40594e-07	1.18793e-06	1	0	0	1	0	0	1	0	0
Megasphaera	0.862044	0.00133713	0.00165052	0.862044	0.00133713	0.00185322	0.862044	0.00133713	0.00182127	0.862044	0.00133713	0.00137186	0.862044	0.00133713	0.00142748
Christensenellaceae R-7 group	0.986207	1.55747e-07	5.85905e-07	0.967204	4.86473e-06	1.53725e-05	0.986207	1.55747e-07	7.69e-07	1	0	0	1	0	0
Alloprevotella	0.796154	0.0058587	0.0064283	0.898584	0.000408831	0.000659136	0.898874	0.000404322	0.000651866	0.898874	0.000404322	0.000456306	0.898874	0.000404322	0.000456306
Catenibacterium	0.745356	0.0133491	0.013876	0.642529	0.0451259	0.0469072	1	6.6469e-64	4.77368e-63	1	6.6469e-64	1.87537e-63	1	6.6469e-64	2.01963e-63
[Ruminococcus] gnavus group	0.987578	1.02637e-07	4.76962e-07	0.968529	4.13163e-06	1.36e-05	1	0	0	1	0	0	1	0	0
Escherichia-Shigella	0.813665	0.00418403	0.00486086	0.547716	0.101227	0.103856	0.962733	8.06722e-06	2.89687e-05	0.98119	5.35474e-07	9.61419e-07	0.975155	1.61773e-06	3.04288e-06
Faecalitalea	0.946864	3.27012e-05	6.79841e-05	1	0	0	0.932297	8.46606e-05	0.000180762	1	0	0	0.946864	3.27012e-05	4.6132e-05
Butyricicoccus	0.806061	0.00486206	0.0054099	0.757576	0.0111434	0.0129461	0.69697	0.0250967	0.0279245	0.878788	0.000813862	0.000880755	0.927273	0.000112035	0.000141115
Coprococcus 3	0.96129	9.37429e-06	2.46856e-05	0.96129	9.37429e-06	2.46856e-05	0.987097	1.19407e-07	7.25629e-07	1	0	0	1	0	0
[Eubacterium] ventriosum group	0.97561	1.5034e-06	4.75074e-06	0.97561	1.5034e-06	5.65565e-06	0.841463	0.00227189	0.00289483	1	0	0	0.987805	9.53571e-08	2.28313e-07
Romboutsia	0.987097	1.19407e-07	4.96483e-07	0.968529	4.13163e-06	1.36e-05	0.955869	1.5732e-05	4.78012e-05	0.974194	1.88095e-06	3.03256e-06	0.987097	1.19407e-07	2.77446e-07
Ralstonia	0.674125	0.0325423	0.0329595	0.935921	6.82423e-05	0.00012836	0.687048	0.0281685	0.0309071	0.737931	0.014829	0.014829	0.927182	0.000112583	0.000141115
Coprococcus 1	0.987578	1.02637e-07	4.76962e-07	0.950311	2.51131e-05	6.01192e-05	0.850932	0.00179738	0.00232775	0.987578	1.02637e-07	2.25232e-07	0.962733	8.06722e-06	1.35598e-05
metagenome	0.811538	0.00436632	0.00499912	1	0	0	0.898874	0.000404322	0.000651866	0.915675	0.000199598	0.000238913	0.915675	0.000199598	0.000228525
Veillonella	0.913841	0.000217046	0.000357222	0.911557	0.000240316	0.000403935	0.927182	0.000112583	0.000222351	0.967204	4.86473e-06	7.2512e-06	0.915811	0.000198352	0.000228525
[Ruminococcus] gauvreauii group	0.986207	1.55747e-07	5.85905e-07	0.958621	1.22006e-05	3.10918e-05	0.575402	0.0817854	0.0850137	0.986207	1.55747e-07	3.00098e-07	0.986207	1.55747e-07	3.41778e-07
Erysipelatoclostridium	0.987578	1.02637e-07	4.76962e-07	0.963263	7.6231e-06	2.07664e-05	0.892346	0.000515069	0.000813809	1	0	0	0.990811	3.0844e-08	9.02472e-08
Eggerthella	0.962733	8.06722e-06	2.19762e-05	0.987578	1.02637e-07	6.2372e-07	0.904654	0.00032182	0.000577813	0.987578	1.02637e-07	2.25232e-07	0.950311	2.51131e-05	3.67395e-05
Ruminococcaceae UCG-014	1	0	0	0.88476	0.00066994	0.00103775	0.984615	2.40594e-07	1.11805e-06	1	0	0	1	0	0
Prevotella 2	0.745356	0.0133491	0.013876	0.642529	0.0451259	0.0469072	1	6.6469e-64	4.77368e-63	1	6.6469e-64	1.87537e-63	1	6.6469e-64	2.01963e-63
Ruminococcaceae UCG-013	0.841463	0.00227189	0.00276123	0.804878	0.00497414	0.00623741	0.609756	0.0612459	0.0653842	1	0	0	0.926829	0.000114729	0.000141115
Coprobacter	0.932297	8.46606e-05	0.000163127	0.986207	1.55747e-07	8.20267e-07	0.958621	1.22006e-05	3.85539e-05	0.986207	1.55747e-07	3.00098e-07	1	0	0
Negativibacillus	0.873575	0.000956865	0.00125987	0.654839	0.039893	0.0425885	0.953863	1.87461e-05	5.48497e-05	0.906452	0.000298894	0.000347244	0.927182	0.000112583	0.000141115
Ruminococcaceae UCG-005	0.953863	1.87461e-05	4.4877e-05	0.986207	1.55747e-07	8.20267e-07	0.986207	1.55747e-07	7.69e-07	0.895879	0.000452696	0.000503704	0.946864	3.27012e-05	4.6132e-05
Mitsuokella	1	0	0	1	0	0	1	0	0	1	0	0	1	0	0
Lachnospiraceae UCG-004	0.8997	0.000391674	0.00058723	0.8997	0.000391674	0.000644629	0.752651	0.0119989	0.014148	0.878049	0.000833121	0.000889413	0.853659	0.00167521	0.00174133
[Eubacterium] ruminantium group	1	0	0	1	0	0	0.981651	4.85062e-07	2.01684e-06	1	0	0	1	0	0
Bilophila	0.987879	9.30746e-08	4.76962e-07	0.721212	0.0185732	0.0209611	0.90303	0.000343612	0.000590117	0.987879	9.30746e-08	2.16262e-07	0.987804	9.53713e-08	2.28313e-07
Lachnospiraceae ND3007 group	0.90303	0.000343612	0.000542907	0.672727	0.0330412	0.0357569	0.915152	0.000204472	0.000375659	0.939394	5.48405e-05	6.87683e-05	0.890909	0.000542144	0.000594853
Ruminiclostridium 5	0.890909	0.000542144	0.000751393	0.915152	0.000204472	0.000351159	0.866667	0.00117354	0.00168563	0.975758	1.46755e-06	2.52035e-06	0.951515	2.27985e-05	3.39827e-05
Ambiguous_taxa	0.875862	0.000892048	0.00121503	0.782275	0.00748847	0.00924358	0.862069	0.00133619	0.00182127	0.967204	4.86473e-06	7.2512e-06	1	0	0
CAG-56	1	0	0	1	0	0	0.946864	3.27012e-05	7.82847e-05	0.986207	1.55747e-07	3.00098e-07	0.972414	2.45073e-06	4.50251e-06
Desulfovibrio	0.898874	0.000404322	0.00058723	0.693903	0.0260203	0.0289522	0.898874	0.000404322	0.000651866	0.865271	0.00122129	0.0012695	0.915675	0.000199598	0.000228525
Intestinibacter	0.967204	4.86473e-06	1.42338e-05	0.915811	0.000198352	0.000350405	0.817185	0.00389427	0.00480699	0.987097	1.19407e-07	2.54951e-07	0.967204	4.86473e-06	8.73439e-06
Barnesiella	0.953863	1.87461e-05	4.4877e-05	1	0	0	0.948387	2.91646e-05	7.46318e-05	1	0	0	0.953863	1.87461e-05	2.96188e-05
Ruminococcaceae NK4A214 group	1	0	0	0.940523	5.09384e-05	0.000103183	0.986207	1.55747e-07	7.69e-07	0.986207	1.55747e-07	3.00098e-07	0.986207	1.55747e-07	3.41778e-07
Turicibacter	0.810273	0.0044775	0.00505318	0.7792	0.00788889	0.00944277	0.968529	4.13163e-06	1.632e-05	0.803741	0.00508358	0.00514875	0.916962	0.000187991	0.000225019
Butyricimonas	0.987097	1.19407e-07	4.96483e-07	1	0	0	0.967204	4.86473e-06	1.83006e-05	1	0	0	1	0	0
Fusobacterium	0.862044	0.00133713	0.00165052	1	0	0	0	1	1	1	0	0	1	0	0
uncultured rumen bacterium	1	6.6469e-64	4.77368e-63	0.745356	0.0133491	0.0152837	1	6.6469e-64	4.77368e-63	1	6.6469e-64	1.87537e-63	0.745356	0.0133491	0.0133491
[Eubacterium] eligens group	1	0	0	0.944954	3.75748e-05	8.02273e-05	0.981651	4.85062e-07	2.01684e-06	1	0	0	1	0	0
Lachnospiraceae FCS020 group	0.949538	2.66859e-05	5.85608e-05	0.943208	4.24832e-05	8.83203e-05	0.930548	9.35548e-05	0.000189509	0.935921	6.82423e-05	8.42366e-05	0.936878	6.43318e-05	8.61391e-05
Paraprevotella	0.981651	4.85062e-07	1.74181e-06	0.981651	4.85062e-07	2.12888e-06	1	0	0	0.981651	4.85062e-07	8.91161e-07	0.981651	4.85062e-07	1.00842e-06
Ruminiclostridium 9	0.963636	7.32097e-06	2.06556e-05	0.948333	2.92859e-05	6.42662e-05	0.948333	2.92859e-05	7.46318e-05	0.972649	2.36893e-06	3.74292e-06	0.987879	9.30746e-08	2.28313e-07
PWY-6737: starch degradation V	0.733333	0.0158006	0.0191828	0.781818	0.00754701	0.0138544	0.818182	0.00381492	0.0241612	0.854545	0.0016368	0.00304895	0.963636	7.32097e-06	3.35177e-05
VALSYN-PWY: L-valine biosynthesis	0.575758	0.0815528	0.0858451	0.612121	0.0599721	0.0728096	0.672727	0.0330412	0.0770286	0.830303	0.00294023	0.00490038	0.878788	0.000813862	0.00124705
ILEUSYN-PWY: L-isoleucine biosynthesis I (from threonine)	0.575758	0.0815528	0.0858451	0.612121	0.0599721	0.0728096	0.672727	0.0330412	0.0770286	0.830303	0.00294023	0.00490038	0.878788	0.000813862	0.00124705
PWY-7111: pyruvate fermentation to isobutanol (engineered)	0.575758	0.0815528	0.0858451	0.612121	0.0599721	0.0728096	0.709091	0.0216659	0.0623716	0.842424	0.00222003	0.00394211	0.878788	0.000813862	0.00124705
PWY-7221: guanosine ribonucleotides de novo biosynthesis	0.939394	5.48405e-05	0.000231549	0.890909	0.000542144	0.00282212	0.478788	0.161523	0.227329	0.818182	0.00381492	0.00614267	0.927273	0.000112035	0.000256465
PWY-6386: UDP-N-acetylmuramoyl-pentapeptide biosynthesis II (lysine-containing)	0.927273	0.000112035	0.000373448	0.757576	0.0111434	0.0185724	0.806061	0.00486206	0.0256609	0.927273	0.000112035	0.000427814	0.854545	0.0016368	0.00222934
DTDPRHAMSYN-PWY: dTDP-L-rhamnose biosynthesis I	0.90303	0.000343612	0.000842404	0.963636	7.32097e-06	0.000185465	0.139394	0.700932	0.723788	0.854545	0.0016368	0.00304895	0.987879	9.30746e-08	1.72551e-06
PWY-1042: glycolysis IV (plant cytosol)	0.915152	0.000204472	0.000588633	0.951515	2.27985e-05	0.000341288	0.915152	0.000204472	0.00607674	0.915152	0.000204472	0.000611807	0.915152	0.000204472	0.000408945
PWY-5686: UMP biosynthesis	0.963636	7.32097e-06	5.91909e-05	0.951515	2.27985e-05	0.000341288	0.672727	0.0330412	0.0770286	0.951515	2.27985e-05	0.000129305	0.987879	9.30746e-08	1.72551e-06
PWY-6387: UDP-N-acetylmuramoyl-pentapeptide biosynthesis I (meso-diaminopimelate containing)	0.927273	0.000112035	0.000373448	0.684848	0.0288828	0.0411066	0.854545	0.0016368	0.014136	0.915152	0.000204472	0.000611807	0.842424	0.00222003	0.00291907
PWY-7219: adenosine ribonucleotides de novo biosynthesis	0.842424	0.00222003	0.003486	0.781818	0.00754701	0.0138544	0.757576	0.0111434	0.0399482	0.818182	0.00381492	0.00614267	0.878788	0.000813862	0.00124705
PEPTIDOGLYCANSYN-PWY: peptidoglycan biosynthesis I (meso-diaminopimelate containing)	0.975758	1.46755e-06	2.1159e-05	0.769697	0.00922195	0.0163754	0.90303	0.000343612	0.00607674	0.866667	0.00117354	0.00239755	0.890909	0.000542144	0.000903574
PWY-6385: peptidoglycan biosynthesis III (mycobacteria)	0.866667	0.00117354	0.00211348	0.745455	0.0133301	0.021832	0.733333	0.0158006	0.0526687	0.915152	0.000204472	0.000611807	0.806061	0.00486206	0.00570242
COA-PWY-1: coenzyme A biosynthesis II (mammalian)	0.951515	2.27985e-05	0.000154704	0.733333	0.0158006	0.0251223	0.793939	0.00609992	0.0279274	0.975758	1.46755e-06	2.32361e-05	0.866667	0.00117354	0.00169561
PWY-6163: chorismate biosynthesis from 3-dehydroquinate	0.963636	7.32097e-06	5.91909e-05	0.781818	0.00754701	0.0138544	0.830303	0.00294023	0.0192636	0.915152	0.000204472	0.000611807	0.915152	0.000204472	0.000408945
ARO-PWY: chorismate biosynthesis I	0.927273	0.000112035	0.000373448	0.636364	0.0479117	0.0608912	0.793939	0.00609992	0.0279274	0.90303	0.000343612	0.000960093	0.890909	0.000542144	0.000903574
TRNA-CHARGING-PWY: tRNA charging	0.963636	7.32097e-06	5.91909e-05	0.709091	0.0216659	0.0329322	0.818182	0.00381492	0.0241612	0.975758	1.46755e-06	2.32361e-05	0.951515	2.27985e-05	7.73522e-05
BRANCHED-CHAIN-AA-SYN-PWY: superpathway of branched amino acid biosynthesis	0.648485	0.0425401	0.0481109	0.806061	0.00486206	0.00982757	0.418182	0.229113	0.294131	0.963636	7.32097e-06	6.62716e-05	0.975758	1.46755e-06	1.26743e-05
PWY-6609: adenine and adenosine salvage III	0.830303	0.00294023	0.00446915	0.915152	0.000204472	0.00131694	0.915152	0.000204472	0.00607674	0.890909	0.000542144	0.00132061	0.939394	5.48405e-05	0.000157874
COMPLETE-ARO-PWY: superpathway of aromatic amino acid biosynthesis	0.915152	0.000204472	0.000588633	0.563636	0.089724	0.101777	0.757576	0.0111434	0.0399482	0.975758	1.46755e-06	2.32361e-05	0.806061	0.00486206	0.00570242
PWY-6151: S-adenosyl-L-methionine cycle I	0.963636	7.32097e-06	5.91909e-05	0.781818	0.00754701	0.0138544	0.672727	0.0330412	0.0770286	0.951515	2.27985e-05	0.000129305	0.951515	2.27985e-05	7.73522e-05
PWY-6122: 5-aminoimidazole ribonucleotide biosynthesis II	0.90303	0.000343612	0.000842404	0.660606	0.0375884	0.0501178	0.781818	0.00754701	0.0316474	0.951515	2.27985e-05	0.000129305	0.963636	7.32097e-06	3.35177e-05
PWY-6277: superpathway of 5-aminoimidazole ribonucleotide biosynthesis	0.90303	0.000343612	0.000842404	0.660606	0.0375884	0.0501178	0.781818	0.00754701	0.0316474	0.951515	2.27985e-05	0.000129305	0.963636	7.32097e-06	3.35177e-05
PWY-5097: L-lysine biosynthesis VI	0.866667	0.00117354	0.00211348	0.830303	0.00294023	0.0072083	0.575758	0.0815528	0.134739	0.975758	1.46755e-06	2.32361e-05	0.939394	5.48405e-05	0.000157874
PWY-5103: L-isoleucine biosynthesis III	0.648485	0.0425401	0.0481109	0.769697	0.00922195	0.0163754	0.369697	0.29305	0.344765	0.951515	2.27985e-05	0.000129305	0.975758	1.46755e-06	1.26743e-05
PWY-3841: folate transformations II	0.963636	7.32097e-06	5.91909e-05	0.951515	2.27985e-05	0.000341288	0.769697	0.00922195	0.0357586	0.951515	2.27985e-05	0.000129305	0.927273	0.000112035	0.000256465
PWY-4242: pantothenate and coenzyme A biosynthesis III	0.660606	0.0375884	0.0427652	0.587879	0.0738777	0.0871849	0.684848	0.0288828	0.0708094	0.927273	0.000112035	0.000427814	0.733333	0.0158006	0.0173533
PWY-2942: L-lysine biosynthesis III	0.818182	0.00381492	0.00553309	0.854545	0.0016368	0.00505679	0.527273	0.117308	0.176194	0.939394	5.48405e-05	0.000239533	0.915152	0.000204472	0.000408945
PWY-6121: 5-aminoimidazole ribonucleotide biosynthesis I	0.915152	0.000204472	0.000588633	0.624242	0.0537178	0.0671472	0.733333	0.0158006	0.0526687	0.854545	0.0016368	0.00304895	0.90303	0.000343612	0.000621774
COA-PWY: coenzyme A biosynthesis I	0.69697	0.0250967	0.0294344	0.587879	0.0738777	0.0871849	0.69697	0.0250967	0.0657706	0.915152	0.000204472	0.000611807	0.648485	0.0425401	0.043812
ARGSYNBSUB-PWY: L-arginine biosynthesis II (acetyl cycle)	0.963636	7.32097e-06	5.91909e-05	0.842424	0.00222003	0.00629561	0.648485	0.0425401	0.0864452	0.951515	2.27985e-05	0.000129305	0.854545	0.0016368	0.00222934
ARGSYN-PWY: L-arginine biosynthesis I (via L-ornithine)	0.927273	0.000112035	0.000373448	0.709091	0.0216659	0.0329322	0.587879	0.0738777	0.12589	0.939394	5.48405e-05	0.000239533	0.842424	0.00222003	0.00291907
PWY-7400: L-arginine biosynthesis IV (archaebacteria)	0.927273	0.000112035	0.000373448	0.709091	0.0216659	0.0329322	0.587879	0.0738777	0.12589	0.939394	5.48405e-05	0.000239533	0.842424	0.00222003	0.00291907
PWY0-1586: peptidoglycan maturation (meso-diaminopimelate containing)	0.878788	0.000813862	0.00154634	0.806061	0.00486206	0.00982757	0.757576	0.0111434	0.0399482	0.975758	1.46755e-06	2.32361e-05	0.963636	7.32097e-06	3.35177e-05
HISTSYN-PWY: L-histidine biosynthesis	0.878788	0.000813862	0.00154634	0.781818	0.00754701	0.0138544	0.551515	0.0984012	0.154514	0.927273	0.000112035	0.000427814	0.939394	5.48405e-05	0.000157874
PWY-6700: queuosine biosynthesis	0.939394	5.48405e-05	0.000231549	0.927273	0.000112035	0.000972304	0.878788	0.000813862	0.00931135	0.963636	7.32097e-06	6.62716e-05	0.963636	7.32097e-06	3.35177e-05
ANAGLYCOLYSIS-PWY: glycolysis III (from glucose)	0.866667	0.00117354	0.00211348	0.672727	0.0330412	0.0458236	0.309091	0.384841	0.433946	0.539394	0.107593	0.113256	0.939394	5.48405e-05	0.000157874
PWY-724: superpathway of L-lysine, L-threonine and L-methionine biosynthesis II	0.793939	0.00609992	0.00827847	0.357576	0.310376	0.322248	0.648485	0.0425401	0.0864452	0.90303	0.000343612	0.000960093	0.90303	0.000343612	0.000621774
1CMET2-PWY: N10-formyl-tetrahydrofolate biosynthesis	0.890909	0.000542144	0.00115092	0.963636	7.32097e-06	0.000185465	0.684848	0.0288828	0.0708094	0.939394	5.48405e-05	0.000239533	0.975758	1.46755e-06	1.26743e-05
PWY-5695: urate biosynthesis/inosine 5'-phosphate degradation	0.842424	0.00222003	0.003486	0.612121	0.0599721	0.0728096	0.684848	0.0288828	0.0708094	0.866667	0.00117354	0.00239755	0.878788	0.000813862	0.00124705
PWY0-1319: CDP-diacylglycerol biosynthesis II	0.866667	0.00117354	0.00211348	0.854545	0.0016368	0.00505679	0.842424	0.00222003	0.0162233	0.866667	0.00117354	0.00239755	0.951515	2.27985e-05	7.73522e-05
PWY-5667: CDP-diacylglycerol biosynthesis I	0.866667	0.00117354	0.00211348	0.854545	0.0016368	0.00505679	0.842424	0.00222003	0.0162233	0.866667	0.00117354	0.00239755	0.951515	2.27985e-05	7.73522e-05
PWY-3001: superpathway of L-isoleucine biosynthesis I	0.515152	0.127553	0.131	0.660606	0.0375884	0.0501178	0.527273	0.117308	0.176194	0.963636	7.32097e-06	6.62716e-05	0.878788	0.000813862	0.00124705
CALVIN-PWY: Calvin-Benson-Bassham cycle	0.939394	5.48405e-05	0.000231549	0.636364	0.0479117	0.0608912	0.6	0.066688	0.115714	0.951515	2.27985e-05	0.000129305	0.927273	0.000112035	0.000256465
GLUTORN-PWY: L-ornithine biosynthesis	0.963636	7.32097e-06	5.91909e-05	0.830303	0.00294023	0.0072083	0.648485	0.0425401	0.0864452	0.987879	9.30746e-08	4.42104e-06	0.927273	0.000112035	0.000256465
PWY-7229: superpathway of adenosine nucleotides de novo biosynthesis I	0.660606	0.0375884	0.0427652	0.430303	0.214492	0.231554	0.551515	0.0984012	0.154514	0.709091	0.0216659	0.0269054	0.684848	0.0288828	0.0302354
PWY-6123: inosine-5'-phosphate biosynthesis I	0.757576	0.0111434	0.014115	0.624242	0.0537178	0.0671472	0.345455	0.328227	0.380262	0.757576	0.0111434	0.0150694	0.951515	2.27985e-05	7.73522e-05
THRESYN-PWY: superpathway of L-threonine biosynthesis	0.769697	0.00922195	0.0120424	0.563636	0.089724	0.101777	0.709091	0.0216659	0.0623716	0.987879	9.30746e-08	4.42104e-06	0.963636	7.32097e-06	3.35177e-05
PWY-6126: superpathway of adenosine nucleotides de novo biosynthesis II	0.709091	0.0216659	0.026054	0.709091	0.0216659	0.0329322	0.442424	0.200423	0.268916	0.878788	0.000813862	0.00180858	0.793939	0.00609992	0.00700293
PWY-6124: inosine-5'-phosphate biosynthesis II	0.539394	0.107593	0.111404	0.6	0.066688	0.0801944	0.478788	0.161523	0.227329	0.69697	0.0250967	0.0305665	0.878788	0.000813862	0.00124705
GLYCOGENSYNTH-PWY: glycogen biosynthesis I (from ADP-D-Glucose)	0.721212	0.0185732	0.0224771	-0.175758	0.627188	0.635551	0.515152	0.127553	0.187143	0.6	0.066688	0.0728202	0.69697	0.0250967	0.0267886
PANTOSYN-PWY: pantothenate and coenzyme A biosynthesis I	0.806061	0.00486206	0.00671848	0.660606	0.0375884	0.0501178	0.806061	0.00486206	0.0256609	0.878788	0.000813862	0.00180858	0.951515	2.27985e-05	7.73522e-05
PWY-7357: thiamin formation from pyrithiamine and oxythiamine (yeast)	0.563636	0.089724	0.0934113	0.430303	0.214492	0.231554	0.878788	0.000813862	0.00931135	0.890909	0.000542144	0.00132061	0.854545	0.0016368	0.00222934
RIBOSYN2-PWY: flavin biosynthesis I (bacteria and plants)	0.975758	1.46755e-06	2.1159e-05	0.878788	0.000813862	0.00368123	0.612121	0.0599721	0.107497	0.975758	1.46755e-06	2.32361e-05	0.987879	9.30746e-08	1.72551e-06
OANTIGEN-PWY: O-antigen building blocks biosynthesis (E. coli)	0.878788	0.000813862	0.00154634	0.660606	0.0375884	0.0501178	0.757576	0.0111434	0.0399482	0.769697	0.00922195	0.0131249	0.890909	0.000542144	0.000903574
SER-GLYSYN-PWY: superpathway of L-serine and glycine biosynthesis I	0.636364	0.0479117	0.0533914	0.660606	0.0375884	0.0501178	0.406061	0.244282	0.302369	0.781818	0.00754701	0.010988	0.915152	0.000204472	0.000408945
PWY66-422: D-galactose degradation V (Leloir pathway)	0.745455	0.0133301	0.0167177	0.551515	0.0984012	0.110957	0.527273	0.117308	0.176194	0.636364	0.0479117	0.054674	0.721212	0.0185732	0.0200506
ANAEROFRUCAT-PWY: homolactic fermentation	0.478788	0.161523	0.164114	0.030303	0.933773	0.941204	0.454545	0.186905	0.254566	0.878788	0.000813862	0.00180858	0.818182	0.00381492	0.00467635
PANTO-PWY: phosphopantothenate biosynthesis I	0.781818	0.00754701	0.00999255	0.684848	0.0288828	0.0411066	0.648485	0.0425401	0.0864452	0.90303	0.000343612	0.000960093	0.963636	7.32097e-06	3.35177e-05
PWY0-1296: purine ribonucleosides degradation	0.927273	0.000112035	0.000373448	0.963636	7.32097e-06	0.000185465	0.806061	0.00486206	0.0256609	0.975758	1.46755e-06	2.32361e-05	0.987879	9.30746e-08	1.72551e-06
PWY-7199: pyrimidine deoxyribonucleosides salvage	0.927273	0.000112035	0.000373448	0.806061	0.00486206	0.00982757	0.660606	0.0375884	0.0816205	0.963636	7.32097e-06	6.62716e-05	0.939394	5.48405e-05	0.000157874
PWY-7220: adenosine deoxyribonucleotides de novo biosynthesis II	0.939394	5.48405e-05	0.000231549	0.684848	0.0288828	0.0411066	0.636364	0.0479117	0.0938477	0.648485	0.0425401	0.0488376	0.939394	5.48405e-05	0.000157874
PWY-7222: guanosine deoxyribonucleotides de novo biosynthesis II	0.939394	5.48405e-05	0.000231549	0.684848	0.0288828	0.0411066	0.636364	0.0479117	0.0938477	0.648485	0.0425401	0.0488376	0.939394	5.48405e-05	0.000157874
PYRIDNUCSYN-PWY: NAD biosynthesis I (from aspartate)	0.963636	7.32097e-06	5.91909e-05	0.939394	5.48405e-05	0.000631497	0.539394	0.107593	0.167563	0.939394	5.48405e-05	0.000239533	0.951515	2.27985e-05	7.73522e-05
HSERMETANA-PWY: L-methionine biosynthesis III	0.854545	0.0016368	0.00271609	0.29697	0.404702	0.41564	0.660606	0.0375884	0.0816205	0.587879	0.0738777	0.0797543	0.818182	0.00381492	0.00467635
PWY-5100: pyruvate fermentation to acetate and lactate II	0.915152	0.000204472	0.000588633	0.575758	0.0815528	0.0950616	0.175758	0.627188	0.658375	0.612121	0.0599721	0.0668311	0.866667	0.00117354	0.00169561
TRPSYN-PWY: L-tryptophan biosynthesis	0.624242	0.0537178	0.0595124	0.418182	0.229113	0.246637	0.624242	0.0537178	0.0995744	0.830303	0.00294023	0.00490038	0.90303	0.000343612	0.000621774
PWY-6936: seleno-amino acid biosynthesis	0.69697	0.0250967	0.0294344	0.866667	0.00117354	0.00412912	-0.0666667	0.854813	0.866211	0.830303	0.00294023	0.00490038	0.878788	0.000813862	0.00124705
PWY-7237: myo-, chiro- and scillo-inositol degradation	0.612121	0.0599721	0.0654868	0.684848	0.0288828	0.0411066	0.660606	0.0375884	0.0816205	0.587879	0.0738777	0.0797543	0.806061	0.00486206	0.00570242
UDPNAGSYN-PWY: UDP-N-acetyl-D-glucosamine biosynthesis I	0.842424	0.00222003	0.003486	0.721212	0.0185732	0.0289254	0.587879	0.0738777	0.12589	0.963636	7.32097e-06	6.62716e-05	0.90303	0.000343612	0.000621774
NONOXIPENT-PWY: pentose phosphate pathway (non-oxidative branch)	0.781818	0.00754701	0.00999255	0.636364	0.0479117	0.0608912	0.745455	0.0133301	0.0464721	0.927273	0.000112035	0.000427814	0.915152	0.000204472	0.000408945
DENOVOPURINE2-PWY: superpathway of purine nucleotides de novo biosynthesis II	0.927273	0.000112035	0.000373448	0.806061	0.00486206	0.00982757	0.830303	0.00294023	0.0192636	0.854545	0.0016368	0.00304895	0.939394	5.48405e-05	0.000157874
PWY-841: superpathway of purine nucleotides de novo biosynthesis I	0.90303	0.000343612	0.000842404	0.672727	0.0330412	0.0458236	0.781818	0.00754701	0.0316474	0.890909	0.000542144	0.00132061	0.963636	7.32097e-06	3.35177e-05
PWY66-400: glycolysis VI (metazoan)	0.915152	0.000204472	0.000588633	0.915152	0.000204472	0.00131694	0.636364	0.0479117	0.0938477	0.927273	0.000112035	0.000427814	0.975758	1.46755e-06	1.26743e-05
PWY-5973: cis-vaccenate biosynthesis	0.854545	0.0016368	0.00271609	0.818182	0.00381492	0.00857793	0.418182	0.229113	0.294131	0.890909	0.000542144	0.00132061	0.842424	0.00222003	0.00291907
PWY-6317: galactose degradation I (Leloir pathway)	0.69697	0.0250967	0.0294344	0.757576	0.0111434	0.0185724	0.309091	0.384841	0.433946	0.806061	0.00486206	0.00760322	0.915152	0.000204472	0.000408945
PWY-6168: flavin biosynthesis III (fungi)	0.90303	0.000343612	0.000842404	0.781818	0.00754701	0.0138544	0.830303	0.00294023	0.0192636	0.951515	2.27985e-05	0.000129305	0.927273	0.000112035	0.000256465
GLYCOLYSIS: glycolysis I (from glucose 6-phosphate)	0.369697	0.29305	0.296168	0.406061	0.244282	0.262224	0.793939	0.00609992	0.0279274	0.90303	0.000343612	0.000960093	0.927273	0.000112035	0.000256465
PWY-6527: stachyose degradation	0.818182	0.00381492	0.00553309	0.866667	0.00117354	0.00412912	0.115152	0.75142	0.771728	0.709091	0.0216659	0.0269054	0.830303	0.00294023	0.00373674
PWY-6897: thiamin salvage II	0.890909	0.000542144	0.00115092	0.757576	0.0111434	0.0185724	0.29697	0.404702	0.448358	0.939394	5.48405e-05	0.000239533	0.878788	0.000813862	0.00124705
PWY-5484: glycolysis II (from fructose 6-phosphate)	0.430303	0.214492	0.217352	0.539394	0.107593	0.120963	0.684848	0.0288828	0.0708094	0.915152	0.000204472	0.000611807	0.951515	2.27985e-05	7.73522e-05
PWY-7663: gondoate biosynthesis (anaerobic)	0.878788	0.000813862	0.00154634	0.830303	0.00294023	0.0072083	0.224242	0.533401	0.572577	0.939394	5.48405e-05	0.000239533	0.927273	0.000112035	0.000256465
NONMEVIPP-PWY: methylerythritol phosphate pathway I	0.963636	7.32097e-06	5.91909e-05	0.866667	0.00117354	0.00412912	0.781818	0.00754701	0.0316474	0.963636	7.32097e-06	6.62716e-05	0.963636	7.32097e-06	3.35177e-05
THISYNARA-PWY: superpathway of thiamin diphosphate biosynthesis III (eukaryotes)	0.939394	5.48405e-05	0.000231549	0.878788	0.000813862	0.00368123	0.527273	0.117308	0.176194	0.963636	7.32097e-06	6.62716e-05	0.927273	0.000112035	0.000256465
PWY0-166: superpathway of pyrimidine deoxyribonucleotides de novo biosynthesis (E. coli)	0.878788	0.000813862	0.00154634	0.684848	0.0288828	0.0411066	0.854545	0.0016368	0.014136	0.866667	0.00117354	0.00239755	0.963636	7.32097e-06	3.35177e-05
PWY-6125: superpathway of guanosine nucleotides de novo biosynthesis II	0.90303	0.000343612	0.000842404	0.648485	0.0425401	0.0553604	0.90303	0.000343612	0.00607674	0.951515	2.27985e-05	0.000129305	0.963636	7.32097e-06	3.35177e-05
PWY-7187: pyrimidine deoxyribonucleotides de novo biosynthesis II	0.890909	0.000542144	0.00115092	0.490909	0.149656	0.164838	0.866667	0.00117354	0.0120119	0.878788	0.000813862	0.00180858	0.963636	7.32097e-06	3.35177e-05
PWY-7228: superpathway of guanosine nucleotides de novo biosynthesis I	0.939394	5.48405e-05	0.000231549	0.648485	0.0425401	0.0553604	0.90303	0.000343612	0.00607674	0.939394	5.48405e-05	0.000239533	0.987879	9.30746e-08	1.72551e-06
PWY-6703: preQ0 biosynthesis	0.842424	0.00222003	0.003486	0.563636	0.089724	0.101777	0.721212	0.0185732	0.0583289	0.830303	0.00294023	0.00490038	0.915152	0.000204472	0.000408945
THISYN-PWY: superpathway of thiamin diphosphate biosynthesis I	0.890909	0.000542144	0.00115092	0.709091	0.0216659	0.0329322	0.309091	0.384841	0.433946	0.963636	7.32097e-06	6.62716e-05	0.878788	0.000813862	0.00124705
GLUCONEO-PWY: gluconeogenesis I	0.563636	0.089724	0.0934113	0.575758	0.0815528	0.0950616	0.393939	0.259998	0.317682	0.769697	0.00922195	0.0131249	0.757576	0.0111434	0.0124912
ASPASN-PWY: superpathway of L-aspartate and L-asparagine biosynthesis	0.890909	0.000542144	0.00115092	0.818182	0.00381492	0.00857793	0.381818	0.276255	0.331158	0.878788	0.000813862	0.00180858	0.854545	0.0016368	0.00222934
PWY-6892: thiazole biosynthesis I (E. coli)	0.927273	0.000112035	0.000373448	0.866667	0.00117354	0.00412912	-0.0545455	0.881036	0.890409	0.563636	0.089724	0.0949725	0.987879	9.30746e-08	1.72551e-06
PWY-5154: L-arginine biosynthesis III (via N-acetyl-L-citrulline)	0.757576	0.0111434	0.014115	0.69697	0.0250967	0.0376946	0.490909	0.149656	0.215413	0.866667	0.00117354	0.00239755	0.818182	0.00381492	0.00467635
DAPLYSINESYN-PWY: L-lysine biosynthesis I	0.890909	0.000542144	0.00115092	0.915152	0.000204472	0.00131694	0.69697	0.0250967	0.0657706	0.915152	0.000204472	0.000611807	0.963636	7.32097e-06	3.35177e-05
PWY0-162: superpathway of pyrimidine ribonucleotides de novo biosynthesis	0.660606	0.0375884	0.0427652	0.490909	0.149656	0.164838	0.830303	0.00294023	0.0192636	0.866667	0.00117354	0.00239755	0.951515	2.27985e-05	7.73522e-05
PWY-6471: peptidoglycan biosynthesis IV (Enterococcus faecium)	0.624242	0.0537178	0.0595124	0.369697	0.29305	0.305093	0.660606	0.0375884	0.0816205	0.454545	0.186905	0.191956	0.90303	0.000343612	0.000621774
COBALSYN-PWY: adenosylcobalamin salvage from cobinamide I	0.830303	0.00294023	0.00446915	0.709091	0.0216659	0.0329322	0.648485	0.0425401	0.0864452	0.90303	0.000343612	0.000960093	0.987879	9.30746e-08	1.72551e-06
PHOSLIPSYN-PWY: superpathway of phospholipid biosynthesis I (bacteria)	0.963636	7.32097e-06	5.91909e-05	0.878788	0.000813862	0.00368123	0.248485	0.488776	0.532192	0.951515	2.27985e-05	0.000129305	0.963636	7.32097e-06	3.35177e-05
PENTOSE-P-PWY: pentose phosphate pathway	0.963636	7.32097e-06	5.91909e-05	0.939394	5.48405e-05	0.000631497	0.757576	0.0111434	0.0399482	0.963636	7.32097e-06	6.62716e-05	0.975758	1.46755e-06	1.26743e-05
PWY-6901: superpathway of glucose and xylose degradation	0.939394	5.48405e-05	0.000231549	0.915152	0.000204472	0.00131694	0.660606	0.0375884	0.0816205	0.963636	7.32097e-06	6.62716e-05	0.987879	9.30746e-08	1.72551e-06
PWY-7208: superpathway of pyrimidine nucleobases salvage	0.927273	0.000112035	0.000373448	0.612121	0.0599721	0.0728096	0.890909	0.000542144	0.00792365	0.878788	0.000813862	0.00180858	0.927273	0.000112035	0.000256465
PWY-7234: inosine-5'-phosphate biosynthesis III	0.939394	5.48405e-05	0.000231549	0.818182	0.00381492	0.00857793	0.757576	0.0111434	0.0399482	0.915152	0.000204472	0.000611807	0.90303	0.000343612	0.000621774
PWY-7184: pyrimidine deoxyribonucleotides de novo biosynthesis I	0.939394	5.48405e-05	0.000231549	0.672727	0.0330412	0.0458236	0.866667	0.00117354	0.0120119	0.890909	0.000542144	0.00132061	0.963636	7.32097e-06	3.35177e-05
PWY-6147: 6-hydroxymethyl-dihydropterin diphosphate biosynthesis I	0.818182	0.00381492	0.00553309	0.830303	0.00294023	0.0072083	0.333333	0.346594	0.400321	0.927273	0.000112035	0.000427814	0.721212	0.0185732	0.0200506
PWY-7539: 6-hydroxymethyl-dihydropterin diphosphate biosynthesis III (Chlamydia)	0.818182	0.00381492	0.00553309	0.793939	0.00609992	0.0118391	0.393939	0.259998	0.317682	0.927273	0.000112035	0.000427814	0.818182	0.00381492	0.00467635
PWY-7117: C4 photosynthetic carbon assimilation cycle, PEPCK type	0.890909	0.000542144	0.00115092	0.927273	0.000112035	0.000972304	0.793939	0.00609992	0.0279274	0.987879	9.30746e-08	4.42104e-06	0.975758	1.46755e-06	1.26743e-05
PWY-6270: isoprene biosynthesis I	0.939394	5.48405e-05	0.000231549	0.90303	0.000343612	0.0020402	0.709091	0.0216659	0.0623716	0.951515	2.27985e-05	0.000129305	0.963636	7.32097e-06	3.35177e-05
PWY-7282: 4-amino-2-methyl-5-phosphomethylpyrimidine biosynthesis (yeast)	0.854545	0.0016368	0.00271609	0.854545	0.0016368	0.00505679	0.6	0.066688	0.115714	0.90303	0.000343612	0.000960093	0.648485	0.0425401	0.043812
PWY-4981: L-proline biosynthesis II (from arginine)	0.636364	0.0479117	0.0533914	0.563636	0.089724	0.101777	0.575758	0.0815528	0.134739	0.733333	0.0158006	0.020848	0.975758	1.46755e-06	1.26743e-05
PWY-7560: methylerythritol phosphate pathway II	0.939394	5.48405e-05	0.000231549	0.90303	0.000343612	0.0020402	0.709091	0.0216659	0.0623716	0.951515	2.27985e-05	0.000129305	0.963636	7.32097e-06	3.35177e-05
P4-PWY: superpathway of L-lysine, L-threonine and L-methionine biosynthesis I	0.939394	5.48405e-05	0.000231549	0.915152	0.000204472	0.00131694	0.854545	0.0016368	0.014136	0.975758	1.46755e-06	2.32361e-05	0.987879	9.30746e-08	1.72551e-06
PWY4FS-7: phosphatidylglycerol biosynthesis I (plastidic)	0.939394	5.48405e-05	0.000231549	0.830303	0.00294023	0.0072083	0.139394	0.700932	0.723788	0.939394	5.48405e-05	0.000239533	0.951515	2.27985e-05	7.73522e-05
PWY4FS-8: phosphatidylglycerol biosynthesis II (non-plastidic)	0.939394	5.48405e-05	0.000231549	0.830303	0.00294023	0.0072083	0.139394	0.700932	0.723788	0.939394	5.48405e-05	0.000239533	0.951515	2.27985e-05	7.73522e-05
PWY-6545: pyrimidine deoxyribonucleotides de novo biosynthesis III	0.818182	0.00381492	0.00553309	0.612121	0.0599721	0.0728096	0.842424	0.00222003	0.0162233	0.915152	0.000204472	0.000611807	0.890909	0.000542144	0.000903574
PWY0-1261: anhydromuropeptides recycling	0.915152	0.000204472	0.000588633	0.806061	0.00486206	0.00982757	0.454545	0.186905	0.254566	0.769697	0.00922195	0.0131249	0.806061	0.00486206	0.00570242
PWY-5913: TCA cycle VI (obligate autotrophs)	0.878788	0.000813862	0.00154634	0.915152	0.000204472	0.00131694	0.660606	0.0375884	0.0816205	0.951515	2.27985e-05	0.000129305	0.927273	0.000112035	0.000256465
PYRIDNUCSAL-PWY: NAD salvage pathway I	0.90303	0.000343612	0.000842404	0.842424	0.00222003	0.00629561	0.636364	0.0479117	0.0938477	0.878788	0.000813862	0.00180858	0.793939	0.00609992	0.00700293
PRPP-PWY: superpathway of histidine, purine, and pyrimidine biosynthesis	0.90303	0.000343612	0.000842404	0.757576	0.0111434	0.0185724	0.224242	0.533401	0.572577	0.733333	0.0158006	0.020848	0.939394	5.48405e-05	0.000157874
MET-SAM-PWY: superpathway of S-adenosyl-L-methionine biosynthesis	0.90303	0.000343612	0.000842404	0.818182	0.00381492	0.00857793	0.648485	0.0425401	0.0864452	0.890909	0.000542144	0.00132061	0.975758	1.46755e-06	1.26743e-05
P124-PWY: Bifidobacterium shunt	0.939394	5.48405e-05	0.000231549	0.818182	0.00381492	0.00857793	0.612121	0.0599721	0.107497	1	6.6469e-64	1.26291e-61	0.927273	0.000112035	0.000256465
PWY-5347: superpathway of L-methionine biosynthesis (transsulfuration)	0.878788	0.000813862	0.00154634	0.830303	0.00294023	0.0072083	0.624242	0.0537178	0.0995744	0.890909	0.000542144	0.00132061	0.975758	1.46755e-06	1.26743e-05
CITRULBIO-PWY: L-citrulline biosynthesis	0.830303	0.00294023	0.00446915	0.806061	0.00486206	0.00982757	0.527273	0.117308	0.176194	0.915152	0.000204472	0.000611807	0.878788	0.000813862	0.00124705
METSYN-PWY: L-homoserine and L-methionine biosynthesis	0.878788	0.000813862	0.00154634	0.830303	0.00294023	0.0072083	0.624242	0.0537178	0.0995744	0.890909	0.000542144	0.00132061	0.975758	1.46755e-06	1.26743e-05
PWY-5104: L-isoleucine biosynthesis IV	0.757576	0.0111434	0.014115	0.515152	0.127553	0.142559	-0.515152	0.127553	0.187143	0.866667	0.00117354	0.00239755	0.927273	0.000112035	0.000256465
ARGININE-SYN4-PWY: L-ornithine de novo biosynthesis	0.939394	5.48405e-05	0.000231549	0.793939	0.00609992	0.0118391	0.745455	0.0133301	0.0464721	0.951515	2.27985e-05	0.000129305	0.927273	0.000112035	0.000256465
PWY-241: C4 photosynthetic carbon assimilation cycle, NADP-ME type	0.781818	0.00754701	0.00999255	0.757576	0.0111434	0.0185724	0.6	0.066688	0.115714	0.963636	7.32097e-06	6.62716e-05	0.915152	0.000204472	0.000408945
PWY-7197: pyrimidine deoxyribonucleotide phosphorylation	0.915152	0.000204472	0.000588633	0.624242	0.0537178	0.0671472	0.90303	0.000343612	0.00607674	0.890909	0.000542144	0.00132061	0.987879	9.30746e-08	1.72551e-06
PWY-621: sucrose degradation III (sucrose invertase)	0.684848	0.0288828	0.0337707	0.733333	0.0158006	0.0251223	0.709091	0.0216659	0.0623716	0.830303	0.00294023	0.00490038	0.90303	0.000343612	0.000621774
PWY0-1061: superpathway of L-alanine biosynthesis	0.745455	0.0133301	0.0167177	0.927273	0.000112035	0.000972304	0.551515	0.0984012	0.154514	0.939394	5.48405e-05	0.000239533	0.963636	7.32097e-06	3.35177e-05
RHAMCAT-PWY: L-rhamnose degradation I	0.806061	0.00486206	0.00671848	0.806061	0.00486206	0.00982757	0.478788	0.161523	0.227329	0.854545	0.0016368	0.00304895	0.878788	0.000813862	0.00124705
PWY-6305: putrescine biosynthesis IV	0.915152	0.000204472	0.000588633	0.672727	0.0330412	0.0458236	0.842424	0.00222003	0.0162233	0.951515	2.27985e-05	0.000129305	0.987879	9.30746e-08	1.72551e-06
PWY-7198: pyrimidine deoxyribonucleotides de novo biosynthesis IV	0.563636	0.089724	0.0934113	0.672727	0.0330412	0.0458236	0.90303	0.000343612	0.00607674	0.915152	0.000204472	0.000611807	0.987879	9.30746e-08	1.72551e-06
PWY0-781: aspartate superpathway	0.818182	0.00381492	0.00553309	0.757576	0.0111434	0.0185724	0.769697	0.00922195	0.0357586	0.842424	0.00222003	0.00394211	0.830303	0.00294023	0.00373674
PWY-2941: L-lysine biosynthesis II	0.975758	1.46755e-06	2.1159e-05	0.915152	0.000204472	0.00131694	0.29697	0.404702	0.448358	0.672727	0.0330412	0.0385143	0.963636	7.32097e-06	3.35177e-05
PWY-5188: tetrapyrrole biosynthesis I (from glutamate)	0.806061	0.00486206	0.00671848	0.369697	0.29305	0.305093	0.454545	0.186905	0.254566	0.721212	0.0185732	0.0233702	0.721212	0.0185732	0.0200506
PWY-4984: urea cycle	0.818182	0.00381492	0.00553309	0.757576	0.0111434	0.0185724	0.6	0.066688	0.115714	0.915152	0.000204472	0.000611807	0.878788	0.000813862	0.00124705
HISDEG-PWY: L-histidine degradation I	0.951515	2.27985e-05	0.000154704	0.721212	0.0185732	0.0289254	0.563636	0.089724	0.144133	0.987879	9.30746e-08	4.42104e-06	0.806061	0.00486206	0.00570242
PWY-4041: &gamma;-glutamyl cycle	0.927273	0.000112035	0.000373448	0.963636	7.32097e-06	0.000185465	0.915152	0.000204472	0.00607674	0.987879	9.30746e-08	4.42104e-06	0.987879	9.30746e-08	1.72551e-06
PWY0-845: superpathway of pyridoxal 5'-phosphate biosynthesis and salvage	0.939394	5.48405e-05	0.000231549	0.866667	0.00117354	0.00412912	0.672727	0.0330412	0.0770286	0.866667	0.00117354	0.00239755	0.648485	0.0425401	0.043812
FASYN-ELONG-PWY: fatty acid elongation -- saturated	0.842424	0.00222003	0.003486	0.733333	0.0158006	0.0251223	0.684848	0.0288828	0.0708094	0.757576	0.0111434	0.0150694	0.842424	0.00222003	0.00291907
PWYG-321: mycolate biosynthesis	0.842424	0.00222003	0.003486	0.757576	0.0111434	0.0185724	0.69697	0.0250967	0.0657706	0.757576	0.0111434	0.0150694	0.866667	0.00117354	0.00169561
HEXITOLDEGSUPER-PWY: superpathway of hexitol degradation (bacteria)	0.757576	0.0111434	0.014115	0.757576	0.0111434	0.0185724	0.309091	0.384841	0.433946	0.915152	0.000204472	0.000611807	0.915152	0.000204472	0.000408945
PWY-7211: superpathway of pyrimidine deoxyribonucleotides de novo biosynthesis	0.975758	1.46755e-06	2.1159e-05	0.927273	0.000112035	0.000972304	0.0666667	0.854813	0.866211	0.806061	0.00486206	0.00760322	0.939394	5.48405e-05	0.000157874
PWY-5659: GDP-mannose biosynthesis	0.575758	0.0815528	0.0858451	0.793939	0.00609992	0.0118391	0.151515	0.676065	0.705782	0.818182	0.00381492	0.00614267	0.806061	0.00486206	0.00570242
GLYCOLYSIS-E-D: superpathway of glycolysis and Entner-Doudoroff	0.672727	0.0330412	0.0381631	0.612121	0.0599721	0.0728096	0.551515	0.0984012	0.154514	0.672727	0.0330412	0.0385143	0.478788	0.161523	0.162378
COLANSYN-PWY: colanic acid building blocks biosynthesis	0.612121	0.0599721	0.0654868	0.806061	0.00486206	0.00982757	0.418182	0.229113	0.294131	0.721212	0.0185732	0.0233702	0.818182	0.00381492	0.00467635
PWY-6470: peptidoglycan biosynthesis V (&beta;-lactam resistance)	1	6.6469e-64	3.15728e-62	0.769697	0.00922195	0.0163754	0.69697	0.0250967	0.0657706	0.987879	9.30746e-08	4.42104e-06	0.939394	5.48405e-05	0.000157874
PWY-7664: oleate biosynthesis IV (anaerobic)	0.842424	0.00222003	0.003486	0.757576	0.0111434	0.0185724	0.69697	0.0250967	0.0657706	0.757576	0.0111434	0.0150694	0.842424	0.00222003	0.00291907
PWY-5989: stearate biosynthesis II (bacteria and plants)	0.806061	0.00486206	0.00671848	0.660606	0.0375884	0.0501178	0.709091	0.0216659	0.0623716	0.745455	0.0133301	0.0179626	0.890909	0.000542144	0.000903574
PWY-5384: sucrose degradation IV (sucrose phosphorylase)	0.939394	5.48405e-05	0.000231549	0.793939	0.00609992	0.0118391	0.781818	0.00754701	0.0316474	0.939394	5.48405e-05	0.000239533	0.951515	2.27985e-05	7.73522e-05
PWY-6608: guanosine nucleotides degradation III	0.587879	0.0738777	0.0786373	0.321212	0.365468	0.377386	0.272727	0.445838	0.491068	0.69697	0.0250967	0.0305665	0.769697	0.00922195	0.0104607
GLCMANNANAUT-PWY: superpathway of N-acetylglucosamine, N-acetylmannosamine and N-acetylneuraminate degradation	0.769697	0.00922195	0.0120424	0.757576	0.0111434	0.0185724	0.793939	0.00609992	0.0279274	0.854545	0.0016368	0.00304895	0.915152	0.000204472	0.000408945
PWY-6895: superpathway of thiamin diphosphate biosynthesis II	0.806061	0.00486206	0.00671848	0.878788	0.000813862	0.00368123	0.345455	0.328227	0.380262	0.927273	0.000112035	0.000427814	0.672727	0.0330412	0.0344936
PWY0-862: (5Z)-dodec-5-enoate biosynthesis	0.842424	0.00222003	0.003486	0.757576	0.0111434	0.0185724	0.69697	0.0250967	0.0657706	0.757576	0.0111434	0.0150694	0.890909	0.000542144	0.000903574
PWY-5121: superpathway of geranylgeranyl diphosphate biosynthesis II (via MEP)	0.890909	0.000542144	0.00115092	0.866667	0.00117354	0.00412912	0.6	0.066688	0.115714	0.915152	0.000204472	0.000611807	0.987879	9.30746e-08	1.72551e-06
PWY-6282: palmitoleate biosynthesis I (from (5Z)-dodec-5-enoate)	0.842424	0.00222003	0.003486	0.757576	0.0111434	0.0185724	0.660606	0.0375884	0.0816205	0.757576	0.0111434	0.0150694	0.830303	0.00294023	0.00373674
BIOTIN-BIOSYNTHESIS-PWY: biotin biosynthesis I	0.769697	0.00922195	0.0120424	0.830303	0.00294023	0.0072083	0.490909	0.149656	0.215413	0.915152	0.000204472	0.000611807	0.963636	7.32097e-06	3.35177e-05
PWY66-409: superpathway of purine nucleotide salvage	0.915152	0.000204472	0.000588633	0.90303	0.000343612	0.0020402	0.69697	0.0250967	0.0657706	0.915152	0.000204472	0.000611807	0.975758	1.46755e-06	1.26743e-05
PWY-7388: octanoyl-[acyl-carrier protein] biosynthesis (mitochondria, yeast)	0.769697	0.00922195	0.0120424	0.818182	0.00381492	0.00857793	0.69697	0.0250967	0.0657706	0.793939	0.00609992	0.00908166	0.951515	2.27985e-05	7.73522e-05
FASYN-INITIAL-PWY: superpathway of fatty acid biosynthesis initiation (E. coli)	0.830303	0.00294023	0.00446915	0.842424	0.00222003	0.00629561	0.636364	0.0479117	0.0938477	0.793939	0.00609992	0.00908166	0.939394	5.48405e-05	0.000157874
PWY-7196: superpathway of pyrimidine ribonucleosides salvage	0.90303	0.000343612	0.000842404	0.672727	0.0330412	0.0458236	0.866667	0.00117354	0.0120119	0.963636	7.32097e-06	6.62716e-05	0.927273	0.000112035	0.000256465
PWY-6353: purine nucleotides degradation II (aerobic)	0.987879	9.30746e-08	2.52631e-06	0.490909	0.149656	0.164838	0.660606	0.0375884	0.0816205	0.854545	0.0016368	0.00304895	0.818182	0.00381492	0.00467635
PYRIDOXSYN-PWY: pyridoxal 5'-phosphate biosynthesis I	0.927273	0.000112035	0.000373448	0.866667	0.00117354	0.00412912	0.672727	0.0330412	0.0770286	0.90303	0.000343612	0.000960093	0.648485	0.0425401	0.043812
PWY-6519: 8-amino-7-oxononanoate biosynthesis I	0.866667	0.00117354	0.00211348	0.866667	0.00117354	0.00412912	0.430303	0.214492	0.282777	0.854545	0.0016368	0.00304895	0.830303	0.00294023	0.00373674
PWY-5971: palmitate biosynthesis II (bacteria and plants)	0.735566	0.0153235	0.0187836	0.686933	0.0282056	0.0411066	0.612121	0.0599721	0.107497	0.915152	0.000204472	0.000611807	0.854545	0.0016368	0.00222934
PWY-5030: L-histidine degradation III	1	6.6469e-64	3.15728e-62	0.890909	0.000542144	0.00282212	0.648485	0.0425401	0.0864452	0.975758	1.46755e-06	2.32361e-05	0.854545	0.0016368	0.00222934
GLYCOCAT-PWY: glycogen degradation I (bacterial)	0.878788	0.000813862	0.00154634	0.878788	0.000813862	0.00368123	0.793939	0.00609992	0.0279274	0.890909	0.000542144	0.00132061	0.890909	0.000542144	0.000903574
PWY-622: starch biosynthesis	0.878788	0.000813862	0.00154634	0.878788	0.000813862	0.00368123	0.769697	0.00922195	0.0357586	0.890909	0.000542144	0.00132061	0.878788	0.000813862	0.00124705
PWY-1269: CMP-3-deoxy-D-manno-octulosonate biosynthesis I	0.939394	5.48405e-05	0.000231549	0.951515	2.27985e-05	0.000341288	0.139394	0.700932	0.723788	0.915152	0.000204472	0.000611807	0.975758	1.46755e-06	1.26743e-05
PWY-7456: mannan degradation	0.636364	0.0479117	0.0533914	0.854545	0.0016368	0.00505679	0.272727	0.445838	0.491068	0.818182	0.00381492	0.00614267	0.830303	0.00294023	0.00373674
FERMENTATION-PWY: mixed acid fermentation	0.915152	0.000204472	0.000588633	0.866667	0.00117354	0.00412912	0.90303	0.000343612	0.00607674	0.939394	5.48405e-05	0.000239533	1	6.6469e-64	6.31455e-62
PWY-7115: C4 photosynthetic carbon assimilation cycle, NAD-ME type	0.806061	0.00486206	0.00671848	0.963636	7.32097e-06	0.000185465	0.721212	0.0185732	0.0583289	0.830303	0.00294023	0.00490038	0.915152	0.000204472	0.000408945
GLUCUROCAT-PWY: superpathway of &beta;-D-glucuronide and D-glucuronate degradation	0.854545	0.0016368	0.00271609	0.806061	0.00486206	0.00982757	0.854545	0.0016368	0.014136	0.890909	0.000542144	0.00132061	0.818182	0.00381492	0.00467635
PWY-7323: superpathway of GDP-mannose-derived O-antigen building blocks biosynthesis	0.50303	0.138334	0.14169	0.721212	0.0185732	0.0289254	0.357576	0.310376	0.364021	0.721212	0.0185732	0.0233702	0.806061	0.00486206	0.00570242
PWY-5177: glutaryl-CoA degradation	0.878788	0.000813862	0.00154634	0.818182	0.00381492	0.00857793	0.709091	0.0216659	0.0623716	0.927273	0.000112035	0.000427814	0.963636	7.32097e-06	3.35177e-05
PWY-5941: glycogen degradation II (eukaryotic)	0.951515	2.27985e-05	0.000154704	0.915152	0.000204472	0.00131694	0.939394	5.48405e-05	0.00347323	0.975758	1.46755e-06	2.32361e-05	0.987879	9.30746e-08	1.72551e-06
HOMOSER-METSYN-PWY: L-methionine biosynthesis I	0.878788	0.000813862	0.00154634	0.830303	0.00294023	0.0072083	0.624242	0.0537178	0.0995744	0.939394	5.48405e-05	0.000239533	0.975758	1.46755e-06	1.26743e-05
PWY-1861: formaldehyde assimilation II (RuMP Cycle)	0.939394	5.48405e-05	0.000231549	0.648485	0.0425401	0.0553604	0.672727	0.0330412	0.0770286	0.551515	0.0984012	0.103868	0.963636	7.32097e-06	3.35177e-05
PWY-5505: L-glutamate and L-glutamine biosynthesis	0.963636	7.32097e-06	5.91909e-05	0.842424	0.00222003	0.00629561	0.345455	0.328227	0.380262	0.793939	0.00609992	0.00908166	0.951515	2.27985e-05	7.73522e-05
LACTOSECAT-PWY: lactose and galactose degradation I	0.915152	0.000204472	0.000588633	0.818182	0.00381492	0.00857793	0.369697	0.29305	0.344765	0.6	0.066688	0.0728202	0.806061	0.00486206	0.00570242
TEICHOICACID-PWY: teichoic acid (poly-glycerol) biosynthesis	0.527273	0.117308	0.120805	0.721212	0.0185732	0.0289254	0.321212	0.365468	0.419571	0.939394	5.48405e-05	0.000239533	0.927273	0.000112035	0.000256465
ARG+POLYAMINE-SYN: superpathway of arginine and polyamine biosynthesis	0.890909	0.000542144	0.00115092	0.515152	0.127553	0.142559	0.90303	0.000343612	0.00607674	0.721212	0.0185732	0.0233702	0.842424	0.00222003	0.00291907
PWY-7242: D-fructuronate degradation	0.818182	0.00381492	0.00553309	0.830303	0.00294023	0.0072083	0.878788	0.000813862	0.00931135	0.878788	0.000813862	0.00180858	0.890909	0.000542144	0.000903574
GALACT-GLUCUROCAT-PWY: superpathway of hexuronide and hexuronate degradation	0.963636	7.32097e-06	5.91909e-05	0.806061	0.00486206	0.00982757	0.878788	0.000813862	0.00931135	0.515152	0.127553	0.132795	0.915152	0.000204472	0.000408945
P441-PWY: superpathway of N-acetylneuraminate degradation	0.733333	0.0158006	0.0191828	0.151515	0.676065	0.683257	0.733333	0.0158006	0.0526687	0.709091	0.0216659	0.0269054	0.90303	0.000343612	0.000621774
PWY66-399: gluconeogenesis III	0.927273	0.000112035	0.000373448	0.866667	0.00117354	0.00412912	0.975758	1.46755e-06	0.000139417	0.951515	2.27985e-05	0.000129305	0.963636	7.32097e-06	3.35177e-05
SALVADEHYPOX-PWY: adenosine nucleotides degradation II	0.818182	0.00381492	0.00553309	0.466667	0.173939	0.191031	0.806061	0.00486206	0.0256609	0.915152	0.000204472	0.000611807	0.975758	1.46755e-06	1.26743e-05
PWY-7392: taxadiene biosynthesis (engineered)	0.830303	0.00294023	0.00446915	0.842424	0.00222003	0.00629561	0.757576	0.0111434	0.0399482	0.927273	0.000112035	0.000427814	0.915152	0.000204472	0.000408945
PWY-6549: L-glutamine biosynthesis III	0.963636	7.32097e-06	5.91909e-05	0.963636	7.32097e-06	0.000185465	0.587879	0.0738777	0.12589	0.866667	0.00117354	0.00239755	1	6.6469e-64	6.31455e-62
METH-ACETATE-PWY: methanogenesis from acetate	0.890909	0.000542144	0.00115092	-0.00606061	0.986743	0.986743	0.321212	0.365468	0.419571	0.624242	0.0537178	0.0609336	0.951515	2.27985e-05	7.73522e-05
PWY-6113: superpathway of mycolate biosynthesis	0.8997	0.000391674	0.000913104	0.790277	0.00651422	0.0124392	0.2	0.579584	0.613487	0.721212	0.0185732	0.0233702	0.866667	0.00117354	0.00169561
P164-PWY: purine nucleobases degradation I (anaerobic)	0.587879	0.0738777	0.0786373	0.684848	0.0288828	0.0411066	0.575758	0.0815528	0.134739	0.515152	0.127553	0.132795	0.769697	0.00922195	0.0104607
GALACTUROCAT-PWY: D-galacturonate degradation I	0.975758	1.46755e-06	2.1159e-05	0.866667	0.00117354	0.00412912	0.721212	0.0185732	0.0583289	0.527273	0.117308	0.122802	0.915152	0.000204472	0.000408945
NAGLIPASYN-PWY: lipid IVA biosynthesis	0.915152	0.000204472	0.000588633	0.866667	0.00117354	0.00412912	0.636364	0.0479117	0.0938477	0.951515	2.27985e-05	0.000129305	0.806061	0.00486206	0.00570242
POLYISOPRENSYN-PWY: polyisoprenoid biosynthesis (E. coli)	0.951515	2.27985e-05	0.000154704	0.854545	0.0016368	0.00505679	0.69697	0.0250967	0.0657706	0.890909	0.000542144	0.00132061	0.915152	0.000204472	0.000408945
PWY0-1479: tRNA processing	0.842424	0.00222003	0.003486	0.854545	0.0016368	0.00505679	0.963636	7.32097e-06	0.000556394	0.806061	0.00486206	0.00760322	0.927273	0.000112035	0.000256465
TCA: TCA cycle I (prokaryotic)	0.90303	0.000343612	0.000842404	0.490909	0.149656	0.164838	0.890909	0.000542144	0.00792365	0.866667	0.00117354	0.00239755	0.90303	0.000343612	0.000621774
PWY-5676: acetyl-CoA fermentation to butanoate II	0.878788	0.000813862	0.00154634	0.660606	0.0375884	0.0501178	0.478788	0.161523	0.227329	0.878788	0.000813862	0.00180858	0.951515	2.27985e-05	7.73522e-05
PWY-7383: anaerobic energy metabolism (invertebrates, cytosol)	0.963636	7.32097e-06	5.91909e-05	0.890909	0.000542144	0.00282212	0.987879	9.30746e-08	1.17894e-05	0.951515	2.27985e-05	0.000129305	0.951515	2.27985e-05	7.73522e-05
PWY-6590: superpathway of Clostridium acetobutylicum acidogenic fermentation	0.69697	0.0250967	0.0294344	0.648485	0.0425401	0.0553604	0.793939	0.00609992	0.0279274	0.975758	1.46755e-06	2.32361e-05	0.806061	0.00486206	0.00570242
PWY-7328: superpathway of UDP-glucose-derived O-antigen building blocks biosynthesis	0.866667	0.00117354	0.00211348	0.854545	0.0016368	0.00505679	0.793939	0.00609992	0.0279274	0.890909	0.000542144	0.00132061	0.866667	0.00117354	0.00169561
PWY-6507: 4-deoxy-L-threo-hex-4-enopyranuronate degradation	0.939394	5.48405e-05	0.000231549	0.927273	0.000112035	0.000972304	0.030303	0.933773	0.938714	0.624242	0.0537178	0.0609336	0.951515	2.27985e-05	7.73522e-05
PWY-6606: guanosine nucleotides degradation II	0.939394	5.48405e-05	0.000231549	0.551515	0.0984012	0.110957	0.624242	0.0537178	0.0995744	0.90303	0.000343612	0.000960093	0.90303	0.000343612	0.000621774
PWY-2723: trehalose degradation V	0.878788	0.000813862	0.00154634	0.878788	0.000813862	0.00368123	0.793939	0.00609992	0.0279274	0.890909	0.000542144	0.00132061	0.866667	0.00117354	0.00169561
GLUCOSE1PMETAB-PWY: glucose and glucose-1-phosphate degradation	0.878788	0.000813862	0.00154634	0.842424	0.00222003	0.00629561	0.793939	0.00609992	0.0279274	0.890909	0.000542144	0.00132061	0.890909	0.000542144	0.000903574
PWY-6859: all-trans-farnesol biosynthesis	0.939394	5.48405e-05	0.000231549	0.781818	0.00754701	0.0138544	0.709091	0.0216659	0.0623716	0.927273	0.000112035	0.000427814	0.927273	0.000112035	0.000256465
FOLSYN-PWY: superpathway of tetrahydrofolate biosynthesis and salvage	0.951515	2.27985e-05	0.000154704	0.684848	0.0288828	0.0411066	0.842424	0.00222003	0.0162233	0.915152	0.000204472	0.000611807	0.963636	7.32097e-06	3.35177e-05
PWY0-1297: superpathway of purine deoxyribonucleosides degradation	0.915152	0.000204472	0.000588633	0.830303	0.00294023	0.0072083	0.624242	0.0537178	0.0995744	0.878788	0.000813862	0.00180858	0.975758	1.46755e-06	1.26743e-05
PWY-5345: superpathway of L-methionine biosynthesis (by sulfhydrylation)	0.987879	9.30746e-08	2.52631e-06	0.866667	0.00117354	0.00412912	0.709091	0.0216659	0.0623716	0.939394	5.48405e-05	0.000239533	0.951515	2.27985e-05	7.73522e-05
POLYAMSYN-PWY: superpathway of polyamine biosynthesis I	0.987879	9.30746e-08	2.52631e-06	0.6	0.066688	0.0801944	0.987879	9.30746e-08	1.17894e-05	0.660606	0.0375884	0.0435475	0.818182	0.00381492	0.00467635
PWY-7332: superpathway of UDP-N-acetylglucosamine-derived O-antigen building blocks biosynthesis	0.826087	0.00322604	0.00488404	0.830805	0.00290748	0.0072083	0.778621	0.00796586	0.0329025	0.865096	0.00122739	0.00249417	0.829263	0.00300894	0.00381132
CENTFERM-PWY: pyruvate fermentation to butanoate	0.733333	0.0158006	0.0191828	0.648485	0.0425401	0.0553604	0.830303	0.00294023	0.0192636	0.975758	1.46755e-06	2.32361e-05	0.806061	0.00486206	0.00570242
FUC-RHAMCAT-PWY: superpathway of fucose and rhamnose degradation	0.927273	0.000112035	0.000373448	0.866667	0.00117354	0.00412912	0.806061	0.00486206	0.0256609	0.963636	7.32097e-06	6.62716e-05	0.890909	0.000542144	0.000903574
P461-PWY: hexitol fermentation to lactate, formate, ethanol and acetate	0.660606	0.0375884	0.0427652	0.345455	0.328227	0.339853	0.660606	0.0375884	0.0816205	0.963636	7.32097e-06	6.62716e-05	0.927273	0.000112035	0.000256465
PWY-5690: TCA cycle II (plants and fungi)	0.939394	5.48405e-05	0.000231549	0.854545	0.0016368	0.00505679	0.369697	0.29305	0.344765	0.733333	0.0158006	0.020848	0.951515	2.27985e-05	7.73522e-05
PWY-6731: starch degradation III	0.709091	0.0216659	0.026054	0.684848	0.0288828	0.0411066	0.418182	0.229113	0.294131	0.866667	0.00117354	0.00239755	0.854545	0.0016368	0.00222934
PWY-5005: biotin biosynthesis II	0.939394	5.48405e-05	0.000231549	0.939394	5.48405e-05	0.000631497	0.69697	0.0250967	0.0657706	0.660606	0.0375884	0.0435475	0.963636	7.32097e-06	3.35177e-05
SULFATE-CYS-PWY: superpathway of sulfate assimilation and cysteine biosynthesis	0.987879	9.30746e-08	2.52631e-06	0.866667	0.00117354	0.00412912	0.709091	0.0216659	0.0623716	0.915152	0.000204472	0.000611807	0.951515	2.27985e-05	7.73522e-05
PWY-6891: thiazole biosynthesis II (Bacillus)	0.854545	0.0016368	0.00271609	0.830303	0.00294023	0.0072083	0.393939	0.259998	0.317682	0.915152	0.000204472	0.000611807	0.890909	0.000542144	0.000903574
PPGPPMET-PWY: ppGpp biosynthesis	0.806061	0.00486206	0.00671848	0.490909	0.149656	0.164838	0.684848	0.0288828	0.0708094	0.6	0.066688	0.0728202	0.939394	5.48405e-05	0.000157874
PWY-5994: palmitate biosynthesis I (animals and fungi)	0.816012	0.00398914	0.00576378	0.865096	0.00122739	0.00427898	0.842424	0.00222003	0.0162233	0.826752	0.00317971	0.00525344	0.939394	5.48405e-05	0.000157874
PWY-6969: TCA cycle V (2-oxoglutarate:ferredoxin oxidoreductase)	0.915152	0.000204472	0.000588633	0.951515	2.27985e-05	0.000341288	0.793939	0.00609992	0.0279274	0.842424	0.00222003	0.00394211	0.854545	0.0016368	0.00222934
PWY-6612: superpathway of tetrahydrofolate biosynthesis	0.951515	2.27985e-05	0.000154704	0.684848	0.0288828	0.0411066	0.842424	0.00222003	0.0162233	0.915152	0.000204472	0.000611807	0.963636	7.32097e-06	3.35177e-05
PWY-6284: superpathway of unsaturated fatty acids biosynthesis (E. coli)	0.972649	2.36893e-06	3.00065e-05	0.887542	0.000609666	0.00313072	0.466667	0.173939	0.240228	0.684848	0.0288828	0.0346229	0.963636	7.32097e-06	3.35177e-05
PWY-5838: superpathway of menaquinol-8 biosynthesis I	0.851068	0.00179113	0.00293375	0.793939	0.00609992	0.0118391	0.721212	0.0185732	0.0583289	0.842424	0.00222003	0.00394211	0.927273	0.000112035	0.000256465
PWY-5897: superpathway of menaquinol-11 biosynthesis	0.863226	0.00129381	0.00224498	0.806061	0.00486206	0.00982757	0.648485	0.0425401	0.0864452	0.793939	0.00609992	0.00908166	0.90303	0.000343612	0.000621774
PWY-5899: superpathway of menaquinol-13 biosynthesis	0.863226	0.00129381	0.00224498	0.806061	0.00486206	0.00982757	0.648485	0.0425401	0.0864452	0.793939	0.00609992	0.00908166	0.90303	0.000343612	0.000621774
PWY-5898: superpathway of menaquinol-12 biosynthesis	0.863226	0.00129381	0.00224498	0.806061	0.00486206	0.00982757	0.648485	0.0425401	0.0864452	0.793939	0.00609992	0.00908166	0.90303	0.000343612	0.000621774
FAO-PWY: fatty acid &beta;-oxidation I	0.854545	0.0016368	0.00271609	0.769697	0.00922195	0.0163754	0.442424	0.200423	0.268916	0.818182	0.00381492	0.00614267	0.890909	0.000542144	0.000903574
PWY0-1241: ADP-L-glycero-&beta;-D-manno-heptose biosynthesis	0.781818	0.00754701	0.00999255	0.878788	0.000813862	0.00368123	0.430303	0.214492	0.282777	0.915152	0.000204472	0.000611807	0.793939	0.00609992	0.00700293
PWY-6628: superpathway of L-phenylalanine biosynthesis	0.966195	5.48496e-06	5.91909e-05	0.892346	0.000515069	0.00282212	0.613985	0.058981	0.107497	0.818496	0.00379012	0.00614267	0.978728	8.73148e-07	1.22888e-05
FUCCAT-PWY: fucose degradation	0.927273	0.000112035	0.000373448	0.927273	0.000112035	0.000972304	0.69697	0.0250967	0.0657706	0.830303	0.00294023	0.00490038	0.854545	0.0016368	0.00222934
GOLPDLCAT-PWY: superpathway of glycerol degradation to 1,3-propanediol	0.806061	0.00486206	0.00671848	0.733333	0.0158006	0.0251223	0.648485	0.0425401	0.0864452	0.854545	0.0016368	0.00304895	0.551515	0.0984012	0.0999798
PWY-5136: fatty acid &beta;-oxidation II (peroxisome)	0.854545	0.0016368	0.00271609	0.721212	0.0185732	0.0289254	0.539394	0.107593	0.167563	0.842424	0.00222003	0.00394211	0.854545	0.0016368	0.00222934
PWY0-1298: superpathway of pyrimidine deoxyribonucleosides degradation	0.818182	0.00381492	0.00553309	0.612121	0.0599721	0.0728096	0.248485	0.488776	0.532192	0.842424	0.00222003	0.00394211	0.721212	0.0185732	0.0200506
PWY-5083: NAD/NADH phosphorylation and dephosphorylation	0.987879	9.30746e-08	2.52631e-06	0.90303	0.000343612	0.0020402	0.854545	0.0016368	0.014136	0.951515	2.27985e-05	0.000129305	0.878788	0.000813862	0.00124705
P185-PWY: formaldehyde assimilation III (dihydroxyacetone cycle)	0.818182	0.00381492	0.00553309	0.6	0.066688	0.0801944	0.769697	0.00922195	0.0357586	0.866667	0.00117354	0.00239755	0.951515	2.27985e-05	7.73522e-05
POLYAMINSYN3-PWY: superpathway of polyamine biosynthesis II	0.878788	0.000813862	0.00154634	0.890909	0.000542144	0.00282212	0.50303	0.138334	0.201405	0.721212	0.0185732	0.0233702	0.975758	1.46755e-06	1.26743e-05
PWY-7209: superpathway of pyrimidine ribonucleosides degradation	0.793939	0.00609992	0.00827847	0.442424	0.200423	0.217657	0.806061	0.00486206	0.0256609	0.854545	0.0016368	0.00304895	0.987879	9.30746e-08	1.72551e-06
P108-PWY: pyruvate fermentation to propanoate I	0.975758	1.46755e-06	2.1159e-05	0.878788	0.000813862	0.00368123	0.806061	0.00486206	0.0256609	0.854545	0.0016368	0.00304895	0.951515	2.27985e-05	7.73522e-05
PWY-5861: superpathway of demethylmenaquinol-8 biosynthesis	0.83891	0.00241399	0.00377496	0.806061	0.00486206	0.00982757	0.69697	0.0250967	0.0657706	0.781818	0.00754701	0.010988	0.866667	0.00117354	0.00169561
P42-PWY: incomplete reductive TCA cycle	0.975758	1.46755e-06	2.1159e-05	0.854545	0.0016368	0.00505679	0.878788	0.000813862	0.00931135	0.975758	1.46755e-06	2.32361e-05	0.951515	2.27985e-05	7.73522e-05
PWY-5845: superpathway of menaquinol-9 biosynthesis	0.942254	4.53587e-05	0.000231549	0.866667	0.00117354	0.00412912	0.769697	0.00922195	0.0357586	0.878788	0.000813862	0.00180858	0.890909	0.000542144	0.000903574
PWY-5840: superpathway of menaquinol-7 biosynthesis	0.893621	0.000491873	0.00111923	0.878788	0.000813862	0.00368123	0.648485	0.0425401	0.0864452	0.890909	0.000542144	0.00132061	0.927273	0.000112035	0.000256465
PWY-7210: pyrimidine deoxyribonucleotides biosynthesis from CTP	0.900621	0.000377919	0.000890657	0.966195	5.48496e-06	0.000185465	0.165657	0.647408	0.677727	0.602484	0.0652732	0.0723144	0.7792	0.00788889	0.00900234
PWY-7003: glycerol degradation to butanol	0.830303	0.00294023	0.00446915	0.393939	0.259998	0.278307	0.684848	0.0288828	0.0708094	0.963636	7.32097e-06	6.62716e-05	0.745455	0.0133301	0.0148547
NAD-BIOSYNTHESIS-II: NAD salvage pathway II	0.975758	1.46755e-06	2.1159e-05	0.975758	1.46755e-06	7.96668e-05	0.187879	0.603218	0.634966	0.50303	0.138334	0.143625	0.927273	0.000112035	0.000256465
PWY-7013: L-1,2-propanediol degradation	0.248485	0.488776	0.488776	0.175758	0.627188	0.635551	0.29697	0.404702	0.448358	0.345455	0.328227	0.329963	0.454545	0.186905	0.187398
SO4ASSIM-PWY: sulfate reduction I (assimilatory)	1	6.6469e-64	3.15728e-62	0.866667	0.00117354	0.00412912	0.709091	0.0216659	0.0623716	0.915152	0.000204472	0.000611807	0.951515	2.27985e-05	7.73522e-05
HEMESYN2-PWY: heme biosynthesis II (anaerobic)	0.866667	0.00117354	0.00211348	0.612121	0.0599721	0.0728096	0.381818	0.276255	0.331158	0.721212	0.0185732	0.0233702	0.818182	0.00381492	0.00467635
PWY-5367: petroselinate biosynthesis	0.972649	2.36893e-06	3.00065e-05	0.936175	6.71887e-05	0.000750933	0.6	0.066688	0.115714	0.793939	0.00609992	0.00908166	0.951515	2.27985e-05	7.73522e-05
PWY-6285: superpathway of fatty acids biosynthesis (E. coli)	0.74064	0.0142764	0.0177289	0.829263	0.00300894	0.00732946	-0.0379815	0.917035	0.924333	0.581252	0.0780128	0.0837426	0.826087	0.00322604	0.00407274
PWY-5464: superpathway of cytosolic glycolysis (plants), pyruvate dehydrogenase and TCA cycle	0.878788	0.000813862	0.00154634	0.769697	0.00922195	0.0163754	0.478788	0.161523	0.227329	0.842424	0.00222003	0.00394211	0.90303	0.000343612	0.000621774
PWY-6531: mannitol cycle	0.987879	9.30746e-08	2.52631e-06	0.951515	2.27985e-05	0.000341288	0.90303	0.000343612	0.00607674	0.939394	5.48405e-05	0.000239533	0.866667	0.00117354	0.00169561
ARGORNPROST-PWY: arginine, ornithine and proline interconversion	0.927273	0.000112035	0.000373448	0.648485	0.0425401	0.0553604	0.660606	0.0375884	0.0816205	0.890909	0.000542144	0.00132061	0.963636	7.32097e-06	3.35177e-05
PWY-6629: superpathway of L-tryptophan biosynthesis	0.950311	2.51131e-05	0.000164534	0.863354	0.00128918	0.00445353	0.52795	0.116751	0.176194	0.791933	0.00632451	0.00935141	0.875776	0.000894417	0.00135951
PWY-5862: superpathway of demethylmenaquinol-9 biosynthesis	0.954412	1.78827e-05	0.000135908	0.915152	0.000204472	0.00131694	0.721212	0.0185732	0.0583289	0.878788	0.000813862	0.00180858	0.854545	0.0016368	0.00222934
PWY-5265: peptidoglycan biosynthesis II (staphylococci)	0.947085	3.21685e-05	0.000203712	0.87182	0.00100888	0.00412912	0.902439	0.000351811	0.00607674	0.95963	1.10671e-05	9.55791e-05	0.939024	5.61649e-05	0.000158094
GLUDEG-I-PWY: GABA shunt	0.963636	7.32097e-06	5.91909e-05	0.830303	0.00294023	0.0072083	0.781818	0.00754701	0.0316474	0.939394	5.48405e-05	0.000239533	0.951515	2.27985e-05	7.73522e-05
PWY-5022: 4-aminobutanoate degradation V	0.939394	5.48405e-05	0.000231549	0.818182	0.00381492	0.00857793	0.890909	0.000542144	0.00792365	0.951515	2.27985e-05	0.000129305	0.963636	7.32097e-06	3.35177e-05
GLYCOLYSIS-TCA-GLYOX-BYPASS: superpathway of glycolysis, pyruvate dehydrogenase, TCA, and glyoxylate bypass	0.900621	0.000377919	0.000890657	0.900621	0.000377919	0.00212186	0.428571	0.216547	0.282777	0.689998	0.0272299	0.0329533	0.937888	6.03853e-05	0.000166278
PWY4LZ-257: superpathway of fermentation (Chlamydomonas reinhardtii)	0.854545	0.0016368	0.00271609	0.587879	0.0738777	0.0871849	0.575758	0.0815528	0.134739	0.878788	0.000813862	0.00180858	0.915152	0.000204472	0.000408945
P162-PWY: L-glutamate degradation V (via hydroxyglutarate)	0.95963	1.10671e-05	8.58261e-05	0.835594	0.00260792	0.0072083	0.911557	0.000240316	0.00607674	0.968529	4.13163e-06	6.28009e-05	0.98119	5.35474e-07	7.82616e-06
PWY-6630: superpathway of L-tyrosine biosynthesis	0.78882	0.00668452	0.00897568	0.751553	0.0121957	0.0200622	0.251553	0.483247	0.529204	0.797612	0.00570361	0.00888267	0.863354	0.00128918	0.00184169
PWY-5863: superpathway of phylloquinol biosynthesis	0.863226	0.00129381	0.00224498	0.830303	0.00294023	0.0072083	0.612121	0.0599721	0.107497	0.793939	0.00609992	0.00908166	0.90303	0.000343612	0.000621774
PWY-7371: 1,4-dihydroxy-6-naphthoate biosynthesis II	1	0	0	0.955869	1.5732e-05	0.000341288	0.625806	0.0529437	0.0995744	0.870968	0.00103488	0.00227314	0.98119	5.35474e-07	7.82616e-06
PWY-6595: superpathway of guanosine nucleotides degradation (plants)	0.911858	0.000237144	0.000677553	0.95122	2.33513e-05	0.000341288	0.808514	0.00463528	0.0256609	0.843113	0.00218339	0.00394211	0.97561	1.5034e-06	1.26954e-05
P161-PWY: acetylene degradation	0.854545	0.0016368	0.00271609	0.587879	0.0738777	0.0871849	0.575758	0.0815528	0.134739	0.878788	0.000813862	0.00180858	0.915152	0.000204472	0.000408945
PWY-5837: 1,4-dihydroxy-2-naphthoate biosynthesis I	0.863226	0.00129381	0.00224498	0.830303	0.00294023	0.0072083	0.660606	0.0375884	0.0816205	0.793939	0.00609992	0.00908166	0.915152	0.000204472	0.000408945
PWY-5791: 1,4-dihydroxy-2-naphthoate biosynthesis II (plants)	0.863226	0.00129381	0.00224498	0.830303	0.00294023	0.0072083	0.660606	0.0375884	0.0816205	0.793939	0.00609992	0.00908166	0.915152	0.000204472	0.000408945
PWY-7046: 4-coumarate degradation (anaerobic)	0.939394	5.48405e-05	0.000231549	0.915152	0.000204472	0.00131694	0.890909	0.000542144	0.00792365	0.975758	1.46755e-06	2.32361e-05	0.927273	0.000112035	0.000256465
PWY-6588: pyruvate fermentation to acetone	0.90303	0.000343612	0.000842404	0.624242	0.0537178	0.0671472	0.624242	0.0537178	0.0995744	0.90303	0.000343612	0.000960093	0.733333	0.0158006	0.0173533
PWY-6263: superpathway of menaquinol-8 biosynthesis II	0.95122	2.33513e-05	0.000155675	0.851068	0.00179113	0.00542066	0.620064	0.0558226	0.102974	0.853659	0.00167521	0.00310526	0.936175	6.71887e-05	0.000183681
PWY0-881: superpathway of fatty acid biosynthesis I (E. coli)	0.750801	0.0123317	0.0155683	0.685976	0.0285153	0.0411066	0.216387	0.548201	0.585159	0.538235	0.108499	0.113894	0.911585	0.000240014	0.00047013
P105-PWY: TCA cycle IV (2-oxoglutarate decarboxylase)	0.937888	6.03853e-05	0.000249418	0.875776	0.000894417	0.00390665	0.503106	0.138265	0.201405	0.727979	0.0169869	0.0221063	0.950311	2.51131e-05	8.44511e-05
PWY-821: superpathway of sulfur amino acid biosynthesis (Saccharomyces cerevisiae)	0.6	0.066688	0.0724041	0.648485	0.0425401	0.0553604	0.90303	0.000343612	0.00607674	0.806061	0.00486206	0.00760322	0.745455	0.0133301	0.0148547
ORNDEG-PWY: superpathway of ornithine degradation	0.670088	0.0339975	0.0391486	0.751724	0.0121648	0.0200622	0.196656	0.586069	0.618628	0.453396	0.188163	0.192728	0.582686	0.0771059	0.0787641
PWY-7315: dTDP-N-acetylthomosamine biosynthesis	0.757576	0.0111434	0.014115	0.866667	0.00117354	0.00412912	0.381818	0.276255	0.331158	0.6	0.066688	0.0728202	0.975758	1.46755e-06	1.26743e-05
HEME-BIOSYNTHESIS-II: heme biosynthesis I (aerobic)	0.90303	0.000343612	0.000842404	0.636364	0.0479117	0.0608912	0.624242	0.0537178	0.0995744	0.915152	0.000204472	0.000611807	0.793939	0.00609992	0.00700293
PWY-5138: unsaturated, even numbered fatty acid &beta;-oxidation	0.672727	0.0330412	0.0381631	0.672727	0.0330412	0.0458236	0.466667	0.173939	0.240228	0.769697	0.00922195	0.0131249	0.757576	0.0111434	0.0124912
ENTBACSYN-PWY: enterobactin biosynthesis	0.613793	0.0590823	0.0648881	0.780434	0.00772644	0.0141156	0.213452	0.553773	0.587803	0.29431	0.409124	0.410204	0.70706	0.0222168	0.0239161
PWY-7312: dTDP-D-&beta;-fucofuranose biosynthesis	0.88476	0.00066994	0.0014065	0.984615	2.40594e-07	1.82851e-05	0.243042	0.498653	0.541394	0.657692	0.0387412	0.0447466	0.903163	0.000341795	0.000621774
PWY-5173: superpathway of acetyl-CoA biosynthesis	0.927273	0.000112035	0.000373448	0.927273	0.000112035	0.000972304	0.515152	0.127553	0.187143	0.939394	5.48405e-05	0.000239533	0.951515	2.27985e-05	7.73522e-05
GALACTARDEG-PWY: D-galactarate degradation I	0.587879	0.0738777	0.0786373	0.660606	0.0375884	0.0501178	0.806061	0.00486206	0.0256609	0.806061	0.00486206	0.00760322	0.684848	0.0288828	0.0302354
GLUCARGALACTSUPER-PWY: superpathway of D-glucarate and D-galactarate degradation	0.587879	0.0738777	0.0786373	0.660606	0.0375884	0.0501178	0.806061	0.00486206	0.0256609	0.806061	0.00486206	0.00760322	0.684848	0.0288828	0.0302354
TCA-GLYOX-BYPASS: superpathway of glyoxylate bypass and TCA	0.900621	0.000377919	0.000890657	0.900621	0.000377919	0.00212186	0.428571	0.216547	0.282777	0.689998	0.0272299	0.0329533	0.937888	6.03853e-05	0.000166278
PWY-6435: 4-hydroxybenzoate biosynthesis V	1	0	0	0.915725	0.000199141	0.00131694	0.781572	0.00757873	0.0316474	0.963415	7.49915e-06	6.62716e-05	1	0	0
PWY-5918: superpathay of heme biosynthesis from glutamate	0.492403	0.14823	0.151012	0.563636	0.089724	0.101777	0.515152	0.127553	0.187143	0.684848	0.0288828	0.0346229	0.793939	0.00609992	0.00700293
METHGLYUT-PWY: superpathway of methylglyoxal degradation	0.904654	0.00032182	0.000842404	0.878049	0.000833121	0.00368123	0.878049	0.000833121	0.00931135	0.963415	7.49915e-06	6.62716e-05	0.890244	0.000555027	0.000921006
PWY-5850: superpathway of menaquinol-6 biosynthesis I	0.291343	0.414084	0.415176	0.44238	0.200473	0.217657	0.468473	0.172054	0.239489	0.861538	0.00135596	0.00268367	0.487999	0.152455	0.153668
PWY-5896: superpathway of menaquinol-10 biosynthesis	0.291343	0.414084	0.415176	0.44238	0.200473	0.217657	0.468473	0.172054	0.239489	0.861538	0.00135596	0.00268367	0.487999	0.152455	0.153668
PWY66-391: fatty acid &beta;-oxidation VI (peroxisome)	0.609756	0.0612459	0.0666861	0.596949	0.0684529	0.0820571	0.429878	0.214996	0.282777	0.783537	0.00732843	0.0107521	0.939024	5.61649e-05	0.000158094
PWY-561: superpathway of glyoxylate cycle and fatty acid degradation	0.888199	0.00059604	0.00125831	0.826087	0.00322604	0.00780824	0.416149	0.231619	0.294582	0.727979	0.0169869	0.0221063	0.913043	0.000224974	0.000442954
PWY-5723: Rubisco shunt	0.925466	0.000123315	0.000407476	0.843113	0.00218339	0.00629561	0.425419	0.220318	0.286715	0.875776	0.000894417	0.00197604	0.913043	0.000224974	0.000442954
PWY66-398: TCA cycle III (animals)	0.939024	5.61649e-05	0.000234535	0.953887	1.87086e-05	0.000341288	0.480245	0.160067	0.227329	0.683658	0.0292746	0.0349822	0.867729	0.0011381	0.00169561
GLYOXYLATE-BYPASS: glyoxylate cycle	0.867729	0.0011381	0.00211348	0.867729	0.0011381	0.00412912	0.428571	0.216547	0.282777	0.714286	0.0203001	0.0254589	0.953887	1.87086e-05	7.73522e-05
PWY-7254: TCA cycle VII (acetate-producers)	0.930548	9.35548e-05	0.000373448	0.822933	0.0034525	0.00830349	0.319877	0.367579	0.420634	0.487097	0.153329	0.15876	0.968529	4.13163e-06	2.9623e-05
P23-PWY: reductive TCA cycle I	0.915811	0.000198352	0.000588633	0.932297	8.46606e-05	0.00089364	0.404072	0.246824	0.304523	0.612889	0.0595625	0.0665698	0.946864	3.27012e-05	0.000106209
PWY-7316: dTDP-N-acetylviosamine biosynthesis	0.946864	3.27012e-05	0.000203712	0.915811	0.000198352	0.00131694	0.218507	0.544191	0.582514	0.573711	0.0828971	0.0884857	0.817185	0.00389427	0.00475827
GLUCARDEG-PWY: D-glucarate degradation I	0.757576	0.0111434	0.014115	0.733333	0.0158006	0.0251223	0.806061	0.00486206	0.0256609	0.854545	0.0016368	0.00304895	0.806061	0.00486206	0.00570242
ALLANTOINDEG-PWY: superpathway of allantoin degradation in yeast	0.873575	0.000956865	0.001809	0.873575	0.000956865	0.00412912	0.627209	0.0522559	0.0995744	0.765961	0.00978706	0.0138772	0.921997	0.000147292	0.00033316
PWY-5860: superpathway of demethylmenaquinol-6 biosynthesis I	0.291343	0.414084	0.415176	0.44238	0.200473	0.217657	0.468473	0.172054	0.239489	0.861538	0.00135596	0.00268367	0.487999	0.152455	0.153668
PWY-7288: fatty acid &beta;-oxidation (peroxisome, yeast)	0.682927	0.0295168	0.0343009	0.707722	0.022036	0.0332289	0.387195	0.268977	0.3276	0.771341	0.00898067	0.0130254	0.853659	0.00167521	0.0022735
PWY-5189: tetrapyrrole biosynthesis II (from glycine)	0.589668	0.0727859	0.0783531	0.369697	0.29305	0.305093	0.757576	0.0111434	0.0399482	0.806061	0.00486206	0.00760322	0.551515	0.0984012	0.0999798
REDCITCYC: TCA cycle VIII (helicobacter)	0.905226	0.000314383	0.000842404	0.968529	4.13163e-06	0.000185465	0.606546	0.0630029	0.1124	0.796774	0.00579236	0.00898407	0.98119	5.35474e-07	7.82616e-06
PWY-6572: chondroitin sulfate degradation I (bacterial)	0.97561	1.5034e-06	2.1159e-05	0.878049	0.000833121	0.00368123	0.865854	0.00120119	0.0120119	0.953887	1.87086e-05	0.000129305	0.914634	0.000209371	0.00041655
RUMP-PWY: formaldehyde oxidation I	0.595586	0.0692507	0.0749723	0.962733	8.06722e-06	0.000191596	0.888199	0.00059604	0.00808911	0.98119	5.35474e-07	2.0348e-05	0.88476	0.00066994	0.00110207
PWY-6143: CMP-pseudaminate biosynthesis	0.789352	0.00662195	0.00895495	0.984615	2.40594e-07	1.82851e-05	0.769862	0.00919753	0.0357586	0.84847	0.00191309	0.003529	0.789352	0.00662195	0.00757934
PWY-5910: superpathway of geranylgeranyldiphosphate biosynthesis I (via mevalonate)	0.928269	0.00010615	0.000373448	0.916962	0.000187991	0.00131694	0.844989	0.0020858	0.0162233	0.890244	0.000555027	0.00134338	0.987805	9.53571e-08	1.72551e-06
PWY0-1415: superpathway of heme biosynthesis from uroporphyrinogen-III	0.904654	0.00032182	0.000842404	0.818496	0.00379012	0.00857793	0.229814	0.523003	0.566214	0.588714	0.073367	0.0796556	0.875776	0.000894417	0.00135951
PWY-5675: nitrate reduction V (assimilatory)	0.863354	0.00128918	0.00224498	0.806188	0.00485008	0.00982757	0.689998	0.0272299	0.0708094	0.588714	0.073367	0.0796556	0.968529	4.13163e-06	2.9623e-05
PWY-6749: CMP-legionaminate biosynthesis I	0.948387	2.91646e-05	0.00018784	0.922581	0.000143036	0.0011816	0.747082	0.0130205	0.046241	0.967204	4.86473e-06	6.62716e-05	0.974194	1.88095e-06	1.55383e-05
PWY-6803: phosphatidylcholine acyl editing	0.73913	0.0145825	0.0179914	0.689441	0.0274054	0.0410002	0.215394	0.550084	0.585524	0.727979	0.0169869	0.0221063	0.863354	0.00128918	0.00184169
PWY-3781: aerobic respiration I (cytochrome c)	0.880645	0.000766901	0.00154634	0.753752	0.0118037	0.0195869	0.810273	0.0044775	0.0256609	0.892566	0.000511007	0.00132061	0.940523	5.09384e-05	0.000157874
P122-PWY: heterolactic fermentation	0.769264	0.0092863	0.0120849	0.645686	0.0437426	0.0565381	0.569723	0.0855583	0.139537	0.677337	0.0314147	0.0371888	0.888199	0.00059604	0.000984762
PWY-4702: phytate degradation I	0.974194	1.88095e-06	2.55272e-05	0.935484	7.0085e-05	0.000760923	0.5	0.141113	0.204668	0.687048	0.0281685	0.033981	0.896774	0.000437818	0.000777434
ARGDEG-PWY: superpathway of L-arginine, putrescine, and 4-aminobutanoate degradation	0.901722	0.000361952	0.000870517	0.9005	0.000379701	0.00212186	0.567098	0.087339	0.141229	0.761651	0.0104687	0.0145719	0.901722	0.000361952	0.000648781
ORNARGDEG-PWY: superpathway of L-arginine and L-ornithine degradation	0.901722	0.000361952	0.000870517	0.9005	0.000379701	0.00212186	0.567098	0.087339	0.141229	0.761651	0.0104687	0.0145719	0.901722	0.000361952	0.000648781
PWY-5920: superpathway of heme biosynthesis from glycine	0.763975	0.0100971	0.0130507	0.79388	0.00610649	0.0118391	0.304348	0.392555	0.440032	0.677337	0.0314147	0.0371888	0.937888	6.03853e-05	0.000166278
PWY-922: mevalonate pathway I	0.928269	0.00010615	0.000373448	0.941579	4.74777e-05	0.000601384	0.857147	0.00152784	0.014136	0.902439	0.000351811	0.000975826	0.939024	5.61649e-05	0.000158094
PWY-7385: 1,3-propanediol biosynthesis (engineered)	0.806188	0.00485008	0.00671848	0.818496	0.00379012	0.00857793	0.301551	0.397138	0.44386	0.620937	0.0553784	0.0626303	0.58464	0.0758803	0.0777211
KETOGLUCONMET-PWY: ketogluconate metabolism	0.863354	0.00128918	0.00224498	0.810273	0.0044775	0.00982757	0.0696328	0.848415	0.864337	0.379815	0.278994	0.281962	0.801242	0.00533026	0.00621319
P125-PWY: superpathway of (R,R)-butanediol biosynthesis	0.904654	0.00032182	0.000842404	0.855421	0.00159952	0.00505679	0.904654	0.00032182	0.00607674	0.929878	9.71343e-05	0.000419444	0.972174	2.53639e-06	1.967e-05
P621-PWY: nylon-6 oligomer degradation	0.705575	0.0226256	0.0270369	0.637812	0.0472475	0.0608612	0.90303	0.000343612	0.00607674	0.680854	0.0302112	0.0359882	0.830303	0.00294023	0.00373674
PWY3O-355: stearate biosynthesis III (fungi)	0.896909	0.000435613	0.000997185	0.834188	0.00269343	0.0072083	0.570122	0.0852896	0.139537	0.758923	0.0109172	0.0150694	0.966195	5.48496e-06	3.35177e-05
PWY-5677: succinate fermentation to butanoate	0.915152	0.000204472	0.000588633	0.812897	0.0042492	0.00949821	0.784198	0.00724549	0.0316474	0.924016	0.000132953	0.000500218	1	6.6469e-64	6.31455e-62
PWY-6478: GDP-D-glycero-&alpha;-D-manno-heptose biosynthesis	0.934541	7.41854e-05	0.000303123	0.797612	0.00570361	0.0114072	0.741935	0.0140173	0.0484235	0.927182	0.000112583	0.000427814	0.870968	0.00103488	0.00156675
PWY-6318: L-phenylalanine degradation IV (mammalian, via side chain)	0.892566	0.000511007	0.00115092	0.646025	0.0435957	0.0565381	0.350171	0.321219	0.375579	0.740107	0.0143841	0.0191788	0.968529	4.13163e-06	2.9623e-05
PWY-7204: pyridoxal 5'-phosphate salvage II (plants)	0.881312	0.000750532	0.00154634	0.670088	0.0339975	0.0469783	0.109254	0.76384	0.78237	0.480716	0.159599	0.164357	0.728357	0.0169013	0.0185086
PWY-5656: mannosylglycerate biosynthesis I	0.700389	0.0240936	0.0286403	0.793548	0.00614324	0.0118499	0.73871	0.0146686	0.0502169	0.940523	5.09384e-05	0.000239533	0.832258	0.00281408	0.00366216
PWY-5392: reductive TCA cycle II	0.851112	0.00178912	0.00293375	0.688073	0.0278398	0.0411066	0.53596	0.110292	0.171065	0.764463	0.0100203	0.0140506	0.915675	0.000199598	0.000408945
PROPFERM-PWY: L-alanine fermentation to propanoate and acetate	0.621565	0.0550603	0.0608224	0.225795	0.530494	0.54045	0.629022	0.0513756	0.0995744	0.582137	0.0774521	0.0833762	0.648476	0.0425438	0.043812
PWY0-1277: 3-phenylpropanoate and 3-(3-hydroxyphenyl)propanoate degradation	1	0	0	0.953846	1.87737e-05	0.000341288	0.415385	0.232565	0.294582	0.726923	0.0172281	0.0221921	0.946864	3.27012e-05	0.000106209
PWY-6823: molybdenum cofactor biosynthesis	0.700304	0.0241181	0.0286403	0.844292	0.00212166	0.00629561	0.448276	0.193828	0.263052	0.827126	0.0031538	0.00523339	0.765517	0.00985574	0.0111365
PWY-5747: 2-methylcitrate cycle II	0.707722	0.022036	0.0264154	0.707722	0.022036	0.0332289	0.379815	0.278994	0.333389	0.74064	0.0142764	0.0191023	0.835594	0.00260792	0.00340553
THREOCAT-PWY: superpathway of L-threonine metabolism	0.986207	1.55747e-07	3.69899e-06	0.851112	0.00178912	0.00542066	0.517133	0.125841	0.187143	0.787477	0.0068442	0.0100806	0.946864	3.27012e-05	0.000106209
PWY-6876: isopropanol biosynthesis	0.78882	0.00668452	0.00897568	0.850932	0.00179738	0.00542066	0.639752	0.0463672	0.093721	0.674125	0.0325423	0.038285	0.968529	4.13163e-06	2.9623e-05
PWY0-42: 2-methylcitrate cycle I	0.810273	0.0044775	0.00642057	0.801242	0.00533026	0.0107169	0.411467	0.237449	0.29977	0.607704	0.0623652	0.0692946	0.860915	0.00137947	0.00196329
PWY490-3: nitrate reduction VI (assimilatory)	0.551515	0.0984012	0.102165	-0.00606061	0.986743	0.986743	0.227011	0.528223	0.570241	0.116573	0.748433	0.748433	0.915152	0.000204472	0.000408945
PWY-6396: superpathway of 2,3-butanediol biosynthesis	0.735641	0.0153076	0.0187836	0.789352	0.00662195	0.0125817	0.888596	0.000587914	0.00808911	0.984615	2.40594e-07	1.01584e-05	0.984615	2.40594e-07	4.15571e-06
P562-PWY: myo-inositol degradation I	0.566982	0.0874187	0.0917655	0.759631	0.0107995	0.0185724	0.563393	0.0898934	0.144133	0.759631	0.0107995	0.0149775	0.73871	0.0146686	0.0162037
PWY66-389: phytol degradation	0.683668	0.0292713	0.0341199	0.588714	0.073367	0.0871849	0.56129	0.0913637	0.145875	0.567098	0.087339	0.0927062	0.810273	0.0044775	0.00545337
AST-PWY: L-arginine degradation II (AST pathway)	0.962733	8.06722e-06	6.38655e-05	0.791282	0.00639863	0.0122802	0.438508	0.204908	0.27321	0.74064	0.0142764	0.0191023	0.925466	0.000123315	0.000280597
LPSSYN-PWY: superpathway of lipopolysaccharide biosynthesis	0.915675	0.000199598	0.000588633	0.383131	0.274469	0.292152	0.577982	0.0801077	0.134739	0.614679	0.0586144	0.0658979	0.915675	0.000199598	0.000408945
ECASYN-PWY: enterobacterial common antigen biosynthesis	0.987097	1.19407e-07	3.02498e-06	0.922581	0.000143036	0.0011816	0.447338	0.194876	0.263533	0.793774	0.00611817	0.00908166	0.860478	0.0013961	0.00197955
HCAMHPDEG-PWY: 3-phenylpropanoate and 3-(3-hydroxyphenyl)propanoate degradation to 2-oxopent-4-enoate	0.984615	2.40594e-07	5.0792e-06	0.984615	2.40594e-07	1.82851e-05	0.415385	0.232565	0.294582	0.726923	0.0172281	0.0221921	0.881312	0.000750532	0.00122404
PWY-6690: cinnamate and 3-hydroxycinnamate degradation to 2-oxopent-4-enoate	0.984615	2.40594e-07	5.0792e-06	0.984615	2.40594e-07	1.82851e-05	0.415385	0.232565	0.294582	0.726923	0.0172281	0.0221921	0.881312	0.000750532	0.00122404
PWY66-367: ketogenesis	0.641379	0.0456371	0.051308	0.586993	0.0744221	0.0875554	0.133407	0.71331	0.734574	0.568118	0.0866441	0.0922262	0.830327	0.00293865	0.00373674
PWY-7269: NAD/NADP-NADH/NADPH mitochondrial interconversion (yeast)	0.838586	0.00243247	0.00378827	0.567742	0.0869002	0.100067	0.0967742	0.790278	0.807273	0.676291	0.0317789	0.0375031	0.693903	0.0260203	0.0276967
PWY-7399: methylphosphonate degradation II	0.903163	0.000341795	0.000842404	0.927182	0.000112583	0.000972304	0.586993	0.0744221	0.126252	0.830327	0.00293865	0.00490038	0.972414	2.45073e-06	1.94016e-05
PWY3DJ-35471: L-ascorbate biosynthesis IV	0.592395	0.0711426	0.0768016	0.300044	0.399618	0.411531	0.529244	0.115693	0.176194	0.764463	0.0100203	0.0140506	0.739751	0.0144561	0.0160155
PWY-6562: norspermidine biosynthesis	0.866745	0.0011709	0.00211348	0.907692	0.000283787	0.00179732	0.30697	0.388281	0.436529	0.445237	0.197237	0.201479	0.898874	0.000404322	0.000721325
KDO-NAGLIPASYN-PWY: superpathway of (Kdo)2-lipid A biosynthesis	0.851112	0.00178912	0.00293375	0.777038	0.00817929	0.0148714	0.319226	0.368608	0.420634	0.614679	0.0586144	0.0658979	0.86702	0.00116166	0.00169561
PWY-5705: allantoin degradation to glyoxylate III	0.901722	0.000361952	0.000870517	0.830327	0.00293865	0.0072083	0.269492	0.451467	0.49583	0.764463	0.0100203	0.0140506	0.803096	0.00514652	0.00601747
PWY-6415: L-ascorbate biosynthesis V	0.892308	0.000515773	0.00115092	0.580769	0.0783199	0.0918567	0.573077	0.0833168	0.137058	0.953846	1.87737e-05	0.000129305	0.765385	0.00987634	0.0111365
GLYCOL-GLYOXDEG-PWY: superpathway of glycol metabolism and degradation	0.531741	0.113665	0.117372	0.627329	0.0521972	0.0661165	0.375401	0.285081	0.339595	0.57764	0.0803288	0.0859857	0.863354	0.00128918	0.00184169
PWY0-1533: methylphosphonate degradation I	0.9005	0.000379701	0.000890657	0.572414	0.083757	0.0967406	0.837611	0.00248868	0.0178433	0.6	0.066688	0.0728202	0.848276	0.00192244	0.00259052
PROTOCATECHUATE-ORTHO-CLEAVAGE-PWY: protocatechuate degradation II (ortho-cleavage pathway)	0.814867	0.00408338	0.00587759	0.981651	4.85062e-07	3.07206e-05	0.613251	0.0593701	0.107497	0.706422	0.0223917	0.0276261	0.981651	4.85062e-07	7.82616e-06
PWY-7094: fatty acid salvage	0.806897	0.00478393	0.00671848	0.737931	0.014829	0.0240812	0.00689655	0.984915	0.984915	0.373853	0.287232	0.289517	0.972414	2.45073e-06	1.94016e-05
PWY-7616: methanol oxidation to carbon dioxide	0.764463	0.0100203	0.0129956	0.389761	0.26554	0.283442	0.706422	0.0223917	0.0639763	0.706422	0.0223917	0.0276261	0.723843	0.0179449	0.019595
P221-PWY: octane oxidation	0.854839	0.00162425	0.00271609	0.745161	0.0133865	0.021832	0.373541	0.287666	0.341604	0.638556	0.0469084	0.0536903	0.745161	0.0133865	0.0148739
PWY0-1338: polymyxin resistance	0.796154	0.0058587	0.0080083	0.811538	0.00436632	0.00970292	0.673077	0.0329159	0.0770286	0.613251	0.0593701	0.0665506	0.946864	3.27012e-05	0.000106209
PWY-4722: creatinine degradation II	0.796154	0.0058587	0.0080083	0.946864	3.27012e-05	0.000460239	0.466149	0.174482	0.240228	0.728357	0.0169013	0.0221063	0.613251	0.0593701	0.0609747
UBISYN-PWY: superpathway of ubiquinol-8 biosynthesis (prokaryotic)	0.932297	8.46606e-05	0.000342245	0.378746	0.280462	0.294408	0.40788	0.241971	0.300486	0.769862	0.00919753	0.0131249	0.932297	8.46606e-05	0.00022341
PWY-6138: CMP-N-acetylneuraminate biosynthesis I (eukaryotes)	1	0	0	0.862044	0.00133713	0.0045367	1	0	0	1	0	0	0.840759	0.00231049	0.00302754
PWY-5857: ubiquinol-10 biosynthesis (prokaryotic)	0.903163	0.000341795	0.000842404	0.378746	0.280462	0.294408	0.40788	0.241971	0.300486	0.831669	0.0028517	0.00490038	0.932297	8.46606e-05	0.00022341
PWY-5856: ubiquinol-9 biosynthesis (prokaryotic)	0.903163	0.000341795	0.000842404	0.378746	0.280462	0.294408	0.40788	0.241971	0.300486	0.831669	0.0028517	0.00490038	0.932297	8.46606e-05	0.00022341
PWY-5855: ubiquinol-7 biosynthesis (prokaryotic)	0.903163	0.000341795	0.000842404	0.378746	0.280462	0.294408	0.40788	0.241971	0.300486	0.831669	0.0028517	0.00490038	0.932297	8.46606e-05	0.00022341
PWY-6708: ubiquinol-8 biosynthesis (prokaryotic)	0.903163	0.000341795	0.000842404	0.378746	0.280462	0.294408	0.40788	0.241971	0.300486	0.831669	0.0028517	0.00490038	0.932297	8.46606e-05	0.00022341
PWY-6837: fatty acid beta-oxidation V (unsaturated, odd number, di-isomerase-dependent)	1	0	0	0.806452	0.0048254	0.00982757	0.441935	0.200979	0.268916	0.673708	0.0326906	0.0383409	0.892566	0.000511007	0.000903176
PWY-7446: sulfoglycolysis	0.796154	0.0058587	0.0080083	0.246154	0.492996	0.503598	0.520843	0.122676	0.183531	0.484615	0.155749	0.160828	0.699223	0.0244326	0.0261532
CATECHOL-ORTHO-CLEAVAGE-PWY: catechol degradation to &beta;-ketoadipate	0.739751	0.0144561	0.0178935	1	0	0	0.529244	0.115693	0.176194	0.840759	0.00231049	0.00408366	0.706422	0.0223917	0.0240363
PWY-5431: aromatic compounds degradation via &beta;-ketoadipate	0.898874	0.000404322	0.000931166	0.944954	3.75748e-05	0.00049236	0.688073	0.0278398	0.0708094	0.862044	0.00133713	0.00268367	0.688073	0.0278398	0.0293865
PWY-5417: catechol degradation III (ortho-cleavage pathway)	0.898874	0.000404322	0.000931166	0.944954	3.75748e-05	0.00049236	0.688073	0.0278398	0.0708094	0.862044	0.00133713	0.00268367	0.688073	0.0278398	0.0293865
PWY-7279: aerobic respiration II (cytochrome c) (yeast)	0.642529	0.0451259	0.0508838	0.0275229	0.939839	0.944812	-0.0238629	0.94783	0.95033	0.383131	0.274469	0.278129	0.383131	0.274469	0.274469
3-HYDROXYPHENYLACETATE-DEGRADATION-PWY: 4-hydroxyphenylacetate degradation	0.614679	0.0586144	0.0645608	0.862044	0.00133713	0.0045367	0.383131	0.274469	0.331158	0.383131	0.274469	0.278129	0.84847	0.00191309	0.0025871
PWY0-41: allantoin degradation IV (anaerobic)	0.495641	0.145171	0.148293	0.260421	0.467416	0.478755	0.386432	0.270004	0.3278	0.394495	0.259265	0.264131	0.692025	0.0265972	0.0282316
URDEGR-PWY: superpathway of allantoin degradation in plants	0.742308	0.0139435	0.0173722	0.573077	0.0833168	0.0965256	0.726923	0.0172281	0.0564367	0.701646	0.0237318	0.0290906	0.866745	0.0011709	0.00169561
PWY-5692: allantoin degradation to glyoxylate II	0.742308	0.0139435	0.0173722	0.573077	0.0833168	0.0965256	0.726923	0.0172281	0.0564367	0.701646	0.0237318	0.0290906	0.866745	0.0011709	0.00169561
Acetyl CoA	0	1	1	N. A.			0.226278	0.529592	0.621695	0.812897	0.0042492	0.0075764	0.652973	0.0406584	0.0614755
Adenine	0.174078	0.630536	0.976814				0.472428	0.167969	0.246093	0.333333	0.346594	0.372194	0.030303	0.933773	0.953963
Adenosine	0.416501	0.231183	0.508066				0.248485	0.488776	0.5884	0.745455	0.0133301	0.0198378	0.721212	0.0185732	0.0310648
Adipate	0.321024	0.365765	0.703558				0.939024	5.61649e-05	0.000461529	0.878049	0.000833121	0.00183093	0.939024	5.61649e-05	0.000258907
ADMA	0	1	1				0.96129	9.37429e-06	0.000147645	0.955869	1.5732e-05	7.62398e-05	0.886236	0.000637449	0.00191235
ADP	0.702782	0.0234083	0.100878				0.376116	0.284089	0.389079	0.787726	0.00681441	0.0110079	0.461558	0.179336	0.220094
Agmatine	0	1	1				0.369631	0.293142	0.398589	0.426502	0.219018	0.243496	0.343692	0.330865	0.372223
Ala	0.442424	0.200423	0.456384				0.515152	0.127553	0.202584	0.636364	0.0479117	0.0616008	0.369697	0.29305	0.341892
Ala-Ala	0.802435	0.00521146	0.0518403				0.878788	0.000813862	0.00375171	0.987879	9.30746e-08	1.0603e-06	0.927273	0.000112035	0.000452726
alpha-Aminoadipate	0.3114	0.381113	0.718933				0.866667	0.00117354	0.00462081	0.963636	7.32097e-06	3.95333e-05	0.890909	0.000542144	0.00167976
Alpha-Methylserine	0	1	1				0.765961	0.00978706	0.0280266	0.943208	4.24832e-05	0.00017455	0.950311	2.51131e-05	0.000157614
AMP	0.493049	0.147617	0.357687				-0.0552189	0.879576	0.913406	0.583589	0.0765377	0.0933266	-0.200609	0.578406	0.610719
Anserine	0	1	1				0.960491	1.01632e-05	0.000147758	0.987805	9.53571e-08	1.0603e-06	0.914634	0.000209371	0.000732799
Arg	-0.030303	0.933773	1				0.0666667	0.854813	0.892595	0.0545455	0.881036	0.885723	0.381818	0.276255	0.3243
Asn	0.290129	0.41612	0.74195				0.224242	0.533401	0.622301	0.466667	0.173939	0.200454	0.29697	0.404702	0.449933
Asp	0.781818	0.00754701	0.0528291				0.430303	0.214492	0.30253	0.963636	7.32097e-06	3.95333e-05	0.939394	5.48405e-05	0.000258907
Azelate	0.90303	0.000343612	0.00760098				0.854545	0.0016368	0.0058369	0.963636	7.32097e-06	3.95333e-05	0.951515	2.27985e-05	0.000148584
beta-Ala	0.781818	0.00754701	0.0528291				0.90303	0.000343612	0.00202946	0.915152	0.000204472	0.000552075	0.890909	0.000542144	0.00167976
Betaine aldehyde	0.457604	0.183581	0.428355				0.567098	0.087339	0.147385	1	0	0	0.984615	2.40594e-07	3.78935e-06
Butyrate	0.539394	0.107593	0.318945				0.284848	0.425038	0.525047	0.951515	2.27985e-05	0.000100208	0.830303	0.00294023	0.00631481
Cadaverine	0.754658	0.0116449	0.0682811				0.915152	0.000204472	0.0013326	0.963636	7.32097e-06	3.95333e-05	0.951515	2.27985e-05	0.000148584
Carnitine	-0.0346	0.924403	1				0.406061	0.244282	0.337003	0.90303	0.000343612	0.000811784	0.830303	0.00294023	0.00631481
Carnosine	0.451169	0.190615	0.439345				0.97561	1.5034e-06	2.84143e-05	1	0	0	0.916962	0.000187991	0.000729156
Cholate	1	6.6469e-64	1.25626e-61				0.951515	2.27985e-05	0.000253466	0.987879	9.30746e-08	1.0603e-06	0.987879	9.30746e-08	2.2568e-06
Choline	0.50303	0.138334	0.351348				0.515152	0.127553	0.202584	0.636364	0.0479117	0.0616008	0.624242	0.0537178	0.0769141
Citraconate	0.21625	0.548461	0.90785				0.694089	0.0259636	0.0549204	0.693012	0.0262929	0.0357507	0.656538	0.0392044	0.0597551
Citramalate	0.522233	0.121503	0.318945				0.866667	0.00117354	0.00462081	0.90303	0.000343612	0.000811784	0.721212	0.0185732	0.0310648
Citrate	-0.131352	0.717574	1				0.870472	0.00105023	0.0045112	0.695414	0.0255623	0.0350092	0.65849	0.0384234	0.0590408
Citrulline	0.0181818	0.96024	1				0.00606061	0.986743	1	0.430303	0.214492	0.239876	0.224242	0.533401	0.569563
CMP	0	1	1				0.0911858	0.802181	0.846996	0.587879	0.0738777	0.0906681	-0.0184063	0.95975	0.965348
Creatine	0.822811	0.00346147	0.0408886				0.850932	0.00179738	0.00629081	0.913043	0.000224974	0.000590557	0.949538	2.66859e-05	0.000157614
Creatinine	0.890327	0.000553397	0.00950837				0.948171	2.96488e-05	0.000294928	0.92927	0.00010047	0.000358281	1	0	0
Cysteate	0.522233	0.121503	0.318945				0.425208	0.220571	0.3088	0.437714	0.205825	0.232939	0.754658	0.0116449	0.020569
Cytidine	0	1	1				-0.145156	0.689078	0.766092	0.380414	0.278174	0.302154	-0.0218507	0.952224	0.965348
Cytosine	0.499745	0.141349	0.351348				0.330818	0.350469	0.466469	0.84847	0.00191309	0.00372757	0.981651	4.85062e-07	6.54834e-06
DCA	0.830303	0.00294023	0.0370469				0.866667	0.00117354	0.00462081	0.781818	0.00754701	0.012088	0.769697	0.00922195	0.0168761
Decanoate	0.747409	0.0129588	0.0699775				0.580665	0.0783863	0.138458	0.653697	0.0403605	0.0526078	0.895879	0.000452696	0.00150104
Diethanolamine	0.0182372	0.960119	1				0.218846	0.543551	0.630252	-0.231004	0.520792	0.537867	-0.292683	0.41184	0.455192
Dodecanedioate	0.782275	0.00748847	0.0528291				0.890909	0.000542144	0.00269645	0.963636	7.32097e-06	3.95333e-05	0.963636	7.32097e-06	6.28938e-05
Dodecanoate	0.766261	0.00974078	0.0613669				0.649193	0.0422393	0.0840339	1	0	0	1	0	0
dTMP	0.411196	0.237789	0.510705				0.0345609	0.924488	0.944477	0.701863	0.0236698	0.032894	0.626695	0.0525071	0.0767314
FAD	0.0580259	0.873495	1				0.297874	0.403204	0.510075	0.866667	0.00117354	0.00241086	0.587879	0.0738777	0.101919
Fumarate	-0.319275	0.36853	0.703558				0.199774	0.580021	0.664387	0.102634	0.777839	0.786158	-0.0937089	0.796802	0.822927
G6P	0.290129	0.41612	0.74195				0.655477	0.0396333	0.0796883	0.925452	0.000123405	0.000409184	0.850415	0.00182121	0.00430262
GABA	0.852825	0.00171189	0.0248883				0.830303	0.00294023	0.00926172	0.963636	7.32097e-06	3.95333e-05	0.69697	0.0250967	0.0401972
gamma-Butyrobetaine	0.915152	0.000204472	0.00552075				0.987879	9.30746e-08	2.51301e-06	0.987879	9.30746e-08	1.0603e-06	0.987879	9.30746e-08	2.2568e-06
gamma-Guanidinobutyrate	0.0580259	0.873495	1				0.721212	0.0185732	0.0428089	0.757576	0.0111434	0.0171229	0.854545	0.0016368	0.0039661
Gln	0.02595	0.943273	1				0.127273	0.726057	0.788648	0.769697	0.00922195	0.0145246	0.709091	0.0216659	0.0359198
Glu	0.878788	0.000813862	0.0128183				0.478788	0.161523	0.238499	1	6.6469e-64	1.39585e-62	0.854545	0.0016368	0.0039661
Glucosamine	-0.46562	0.175036	0.413523				0.227702	0.526934	0.621695	0.424633	0.221262	0.244553	0.402439	0.248921	0.294038
Glutarate	0.730554	0.0164089	0.0816128				0.854545	0.0016368	0.0058369	0.975758	1.46755e-06	1.15569e-05	0.963636	7.32097e-06	6.28938e-05
Gly	0.660606	0.0375884	0.148004				0.29697	0.404702	0.510075	0.684848	0.0288828	0.0387152	0.454545	0.186905	0.227903
Glycerophosphate	-0.174078	0.630536	0.976814				0.887934	0.000601514	0.00291503	0.806644	0.00480744	0.00820473	0.75662	0.0113061	0.0201589
Glycocholate	0.700649	0.0240185	0.100878				0.866667	0.00117354	0.00462081	0.915152	0.000204472	0.000552075	0.963636	7.32097e-06	6.28938e-05
Glycolate	0	1	1				0.822811	0.00346147	0.0107249	1	0	0	0.561622	0.0911311	0.122154
Gly-Leu	-0.141115	0.697385	1				0.163636	0.651477	0.732912	0.539394	0.107593	0.127894	0.357576	0.310376	0.35338
Guanidinosuccinate	0	1	1				0.84847	0.00191309	0.00657407	0.84847	0.00191309	0.00372757	0.84847	0.00191309	0.00441862
Guanine	-0.174608	0.629479	0.976814				0.768293	0.00943158	0.0274241	0.917937	0.00017953	0.000539881	0.632222	0.0498461	0.0736009
Guanosine	0.364198	0.300846	0.611396				0.295273	0.40752	0.510075	0.479818	0.160493	0.186093	0.506745	0.134973	0.173536
Heptanoate	0.613251	0.0593701	0.207795				0.901722	0.000361952	0.002073	0.742308	0.0139435	0.0202717	0.901722	0.000361952	0.0012438
Hexanoate	0.751068	0.0122834	0.0682811				0.90303	0.000343612	0.00202946	0.963636	7.32097e-06	3.95333e-05	0.939394	5.48405e-05	0.000258907
His	0.69697	0.0250967	0.103115				0.636364	0.0479117	0.0914678	0.806061	0.00486206	0.00820473	0.854545	0.0016368	0.0039661
Histamine	0.260983	0.466421	0.817978				0.948333	2.92859e-05	0.000294928	0.924016	0.000132953	0.000433242	0.875384	0.000905326	0.00251627
Homoserine	0.522233	0.121503	0.318945				0.721212	0.0185732	0.0428089	0.963636	7.32097e-06	3.95333e-05	0.793939	0.00609992	0.0116453
Homovanillate	0.588348	0.0735902	0.249337				0.742308	0.0139435	0.0346753	0.898874	0.000404322	0.000930953	0.898874	0.000404322	0.00136459
Hydroxyproline	0	1	1				0.457863	0.183302	0.266492	0.960366	1.02908e-05	5.11832e-05	0.972561	2.39928e-06	2.72464e-05
Hypoxanthine	0	1	1				-0.16555	0.647621	0.732912	-0.138244	0.703305	0.714649	-0.0457905	0.900043	0.924501
Ile	0.430303	0.214492	0.47693				0.575758	0.0815528	0.140123	0.672727	0.0330412	0.0433666	0.515152	0.127553	0.166259
Imidazole-4-acetate	0	1	1				0.575758	0.0815528	0.140123	0.803741	0.00508358	0.00850262	0.869305	0.00108699	0.00297739
Indolelactate	0.538816	0.108045	0.318945				0.446915	0.19535	0.281841	0.838319	0.00244773	0.00462621	0.866498	0.00117924	0.00305309
Indole-3-acetate	0.260421	0.467416	0.817978				0.718867	0.0191459	0.0430783	0.742924	0.0138218	0.0202506	0.742924	0.0138218	0.0239663
Inosine	0.789352	0.00662195	0.0528291				0.984615	2.40594e-07	5.68403e-06	0.449292	0.192696	0.219395	0.348713	0.323377	0.365978
Isethionate	0.789352	0.00662195	0.0528291				0.688462	0.0277161	0.0575641	0.811538	0.00436632	0.00771246	0.915675	0.000199598	0.000729156
Isobutyryl CoA	0	1	1				0.14705	0.685194	0.766092	0.743484	0.0137119	0.0202465	0.743484	0.0137119	0.0239663
Isopropanolamine	0.293711	0.410122	0.74195				0.570595	0.0849717	0.144682	0.913043	0.000224974	0.000590557	0.850932	0.00179738	0.00430005
Lactate	0.781818	0.00754701	0.0528291				0.127273	0.726057	0.788648	0.212121	0.556306	0.568334	0.357576	0.310376	0.35338
Leu	0.345455	0.328227	0.646196				0.563636	0.089724	0.148753	0.612121	0.0599721	0.0750645	0.587879	0.0738777	0.101919
Lys	0.793939	0.00609992	0.0528291				0.430303	0.214492	0.30253	0.963636	7.32097e-06	3.95333e-05	0.915152	0.000204472	0.000729156
Malate	-0.0425534	0.907083	1				0.745455	0.0133301	0.033592	0.915152	0.000204472	0.000552075	0.927273	0.000112035	0.000452726
Malonate	0.556522	0.0947552	0.314188				0.939394	5.48405e-05	0.000461529	0.901908	0.00035929	0.000838344	0.937958	6.01191e-05	0.000270536
Mannosamine	0	1	1				0.613251	0.0593701	0.110009	0.796154	0.0058587	0.00971311	0.915675	0.000199598	0.000729156
Met	0.19453	0.590207	0.953411				0.563636	0.089724	0.148753	0.515152	0.127553	0.150672	0.50303	0.138334	0.17547
Methionine sulfoxide	0	1	1				0.478788	0.161523	0.238499	0.236364	0.510885	0.531235	0.187879	0.603218	0.633378
N,N-Dimethylglycine	-0.214176	0.552395	0.90785				0.285624	0.423724	0.525047	0.431193	0.213441	0.239876	0.541284	0.106125	0.140264
N1,N12-Diacetylspermine	0.411196	0.237789	0.510705				0.875776	0.000894417	0.00402488	0.990811	3.0844e-08	5.82951e-07	0.987578	1.02637e-07	2.2568e-06
N1,N8-Diacetylspermidine	0.467099	0.173486	0.413523				0.802435	0.00521146	0.0158866	0.890909	0.000542144	0.00120547	0.842424	0.00222003	0.00499507
N1-Acetylspermidine	0.497811	0.143142	0.351348				0.915152	0.000204472	0.0013326	0.90303	0.000343612	0.000811784	0.878788	0.000813862	0.00233061
N6,N6,N6-Trimethyllysine	0.700649	0.0240185	0.100878				0.842424	0.00222003	0.00736116	0.984807	2.28883e-07	2.05995e-06	0.939394	5.48405e-05	0.000258907
N8-Acetylspermidine	-0.23355	0.516077	0.886271				0.747724	0.0128997	0.0333979	0.820672	0.00362171	0.00671081	0.472428	0.167969	0.207491
N-Acetylaspartate	0.842424	0.00222003	0.0299704				0.357576	0.310376	0.419008	0.854545	0.0016368	0.00332641	0.50303	0.138334	0.17547
N-Acetyl-beta-alanine	0	1	1				0.137615	0.704604	0.778773	0.84847	0.00191309	0.00372757	0.445237	0.197237	0.237438
N-Acetylglucosamine	0	1	1				0.231004	0.520792	0.619054	0.393939	0.259998	0.284044	0.212121	0.556306	0.590684
N-Acetylglucosamine 1-phosphate	0.174078	0.630536	0.976814				0.109906	0.762463	0.818781	0.539394	0.107593	0.127894	0.419455	0.227552	0.272198
N-Acetylglucosamine 6-phosphate	-0.522233	0.121503	0.318945				0.69347	0.0261526	0.0549204	0.595747	0.0691558	0.0859898	0.486324	0.15408	0.192855
N-Acetylglutamate	0.757576	0.0111434	0.0679391				0.612121	0.0599721	0.110046	0.939394	5.48405e-05	0.000203233	0.915152	0.000204472	0.000729156
N-Acetylhistidine	0	1	1				0.0434783	0.905071	0.929665	0.917887	0.00017996	0.000539881	0.830805	0.00290748	0.00631481
N-Acetylleucine	0.522233	0.121503	0.318945				0.0787879	0.828717	0.870153	0.721212	0.0185732	0.0263934	0.793939	0.00609992	0.0116453
N-Acetylmethionine	0.0598684	0.869506	1				0.050642	0.889504	0.918668	0.235997	0.51156	0.531235	0.278531	0.435822	0.476129
N-Acetylmuramate	0.290129	0.41612	0.74195				0.413376	0.235062	0.326667	0.539394	0.107593	0.127894	0.563636	0.089724	0.121127
N-Acetylneuraminate	0.812777	0.00425947	0.0447245				0.522799	0.121027	0.195506	0.745455	0.0133301	0.0198378	0.626143	0.0527782	0.0767314
N-Acetylornithine	0	1	1				0.781818	0.00754701	0.0222873	0.793939	0.00609992	0.0100251	0.236364	0.510885	0.548621
N-Acetylphenylalanine	0	1	1				0.333333	0.346594	0.464583	0.866667	0.00117354	0.00241086	0.636364	0.0479117	0.0713017
N-Acetylputrescine	0.934541	7.41854e-05	0.00280421				0.8997	0.000391674	0.00217724	0.917937	0.00017953	0.000539881	0.942254	4.53587e-05	0.000252141
N-Acetylvaline	0	1	1				-0.100049	0.783321	0.836427	0.613674	0.0591452	0.0748064	0.772291	0.00884338	0.0163863
NAD+	-0.0204837	0.955211	1				0.115152	0.75142	0.811533	0.890909	0.000542144	0.00120547	0.478788	0.161523	0.200841
NADP+	0	1	1				0.176227	0.626254	0.713024	0.898584	0.000408831	0.000930953	0.580624	0.0784127	0.107391
N-epsilon-Acetyllysine	0.522233	0.121503	0.318945				0.29697	0.404702	0.510075	0.818182	0.00381492	0.00693288	0.818182	0.00381492	0.00801133
Nicotinamide	0.53151	0.113852	0.318945				-0.662617	0.0368064	0.0756132	0.684848	0.0288828	0.0387152	0.793939	0.00609992	0.0116453
Nicotinate	0	1	1				0.296552	0.405395	0.510075	0.3207	0.366277	0.388912	0.35997	0.306913	0.35338
N-Methylalanine	0.538816	0.108045	0.318945				0.886236	0.000637449	0.00301195	0.927182	0.000112583	0.000386875	0.949538	2.66859e-05	0.000157614
N-Methylglutamate	0	1	1				0.830327	0.00293865	0.00926172	1	0	0	0.932297	8.46606e-05	0.000363656
Octanoate	0.0618984	0.865115	1				0.739751	0.0144561	0.0354831	0.866745	0.0011709	0.00241086	0.86702	0.00116166	0.00305309
Ornithine	0.624242	0.0537178	0.195243				0.733333	0.0158006	0.0378014	0.818182	0.00381492	0.00693288	0.69697	0.0250967	0.0401972
Pantothenate	0.751068	0.0122834	0.0682811				0.261399	0.465685	0.564195	0.624242	0.0537178	0.068599	0.0181818	0.96024	0.965348
Pelargonate	0.398026	0.254639	0.535088				0	1	1	0.903163	0.000341795	0.000811784	0.662805	0.0367339	0.0573778
Pentanoate	0.435616	0.208258	0.46858				0.575758	0.0815528	0.140123	0.927273	0.000112035	0.000386875	0.890909	0.000542144	0.00167976
Phe	0.587879	0.0738777	0.249337				0.69697	0.0250967	0.0539008	0.733333	0.0158006	0.0227963	0.648485	0.0425401	0.0638102
Phthalate	0.00745667	0.983689	1				0.987879	9.30746e-08	2.51301e-06	0.866667	0.00117354	0.00241086	0.963636	7.32097e-06	6.28938e-05
p-Hydroxyphenylacetate	0.538816	0.108045	0.318945				0.593663	0.0703868	0.126696	0.987097	1.19407e-07	1.18779e-06	0.987097	1.19407e-07	2.2568e-06
Pimelate	0.709299	0.0216099	0.100878				0.863354	0.00128918	0.00497255	0.791471	0.00637708	0.0103902	0.769264	0.0092863	0.0168761
Pipecolate	0.938721	5.72699e-05	0.002706				0.951515	2.27985e-05	0.000253466	0.987879	9.30746e-08	1.0603e-06	0.939394	5.48405e-05	0.000258907
Pro	0.793939	0.00609992	0.0528291				0.50303	0.138334	0.214304	0.50303	0.138334	0.161389	0.284848	0.425038	0.467048
Proline betaine	0.768037	0.00947014	0.0613669				0.951515	2.27985e-05	0.000253466	0.963636	7.32097e-06	3.95333e-05	0.951515	2.27985e-05	0.000148584
Propionate	0.340427	0.335782	0.654256				0.69697	0.0250967	0.0539008	0.951515	2.27985e-05	0.000100208	0.830303	0.00294023	0.00631481
Putrescine(1,4-Butanediamine)	0.956717	1.45713e-05	0.000917994				0.963636	7.32097e-06	0.000125788	0.951515	2.27985e-05	0.000100208	0.890909	0.000542144	0.00167976
Pyridoxal	0	1	1				0.480267	0.160046	0.238499	0.86702	0.00116166	0.00241086	0.733741	0.0157127	0.0269037
Pyridoxamine	0.0582025	0.873112	1				0.0972649	0.789235	0.838007	0.541036	0.106318	0.127894	0.44985	0.192076	0.232707
Pyridoxine	0	1	1				0.646853	0.0432384	0.084248	0.746264	0.0131754	0.0198378	0.577982	0.0801077	0.108923
Quinate	0.924507	0.000129633	0.00408343				0.781818	0.00754701	0.0222873	0.842424	0.00222003	0.00423824	0.806061	0.00486206	0.00977585
Saccharopine	0	1	1				0.720031	0.0188602	0.0429468	0.925466	0.000123315	0.000409184	0.867729	0.0011381	0.00305309
SAM+	0.522233	0.121503	0.318945				0.484699	0.155667	0.238499	0.915152	0.000204472	0.000552075	0.806061	0.00486206	0.00977585
Sarcosine	-0.359211	0.308008	0.619262				0.300044	0.399618	0.510075	0.96129	9.37429e-06	4.78849e-05	0.927182	0.000112583	0.000452726
SDMA	0	1	1				0.958621	1.22006e-05	0.000164708	0.903448	0.000337902	0.000811784	0.875862	0.000892048	0.00251627
Sebacate	0.683349	0.0293767	0.118132				0.987879	9.30746e-08	2.51301e-06	0.975758	1.46755e-06	1.15569e-05	0.963636	7.32097e-06	6.28938e-05
Ser	0.12766	0.72525	1				0.127273	0.726057	0.788648	0.212121	0.556306	0.568334	0.127273	0.726057	0.758148
Serotonin	0	1	1				0.728955	0.0167663	0.0396104	0.766261	0.00974078	0.0152149	0.862044	0.00133713	0.00341511
Spermidine	-0.371949	0.289889	0.602076				0.987879	9.30746e-08	2.51301e-06	0.90303	0.000343612	0.000811784	0.951515	2.27985e-05	0.000148584
Succinate	0.515152	0.127553	0.33024				0.527273	0.117308	0.191131	0.745455	0.0133301	0.0198378	0.757576	0.0111434	0.0200582
Taurine	0.309492	0.384192	0.718933				0.932297	8.46606e-05	0.000666702	0.967204	4.86473e-06	3.67773e-05	0.946864	3.27012e-05	0.000187289
Taurocholate	0.702782	0.0234083	0.100878				0.756955	0.0112488	0.0303717	0.916962	0.000187991	0.000552075	0.940813	4.99675e-05	0.000258907
Terephthalate	-0.030303	0.933773	1				0.890909	0.000542144	0.00269645	0.757576	0.0111434	0.0171229	0.793939	0.00609992	0.0116453
Thiamine	0	1	1				-0.239208	0.50566	0.604872	0.395571	0.257851	0.283337	-0.116726	0.748113	0.776887
Thr	0.890909	0.000542144	0.00950837				0.854545	0.0016368	0.0058369	0.939394	5.48405e-05	0.000203233	0.866667	0.00117354	0.00305309
Threonate	0.642529	0.0451259	0.167231				0.862044	0.00133713	0.00505436	0.613251	0.0593701	0.0748064	0.613251	0.0593701	0.0837385
Thymidine	0.365377	0.299165	0.611396				-0.442424	0.200423	0.286969	0.587879	0.0738777	0.0906681	0.672727	0.0330412	0.0520399
Thymine	0	1	1				0.267081	0.455683	0.555639	0.281431	0.430857	0.4524	0.255251	0.476617	0.514746
Trigonelline	0	1	1				1	0	0	0.96129	9.37429e-06	4.78849e-05	0.987097	1.19407e-07	2.2568e-06
Trimethylamine	0	1	1				0.842424	0.00222003	0.00736116	0.987804	9.53713e-08	1.0603e-06	0.936175	6.71887e-05	0.000295318
Trp	-0.0820233	0.821776	1				0.212121	0.556306	0.641108	0.709091	0.0216659	0.0305587	0.624242	0.0537178	0.0769141
Tryptamine	0	1	1				1	0	0	0.677372	0.0314027	0.0417965	0.803386	0.00511818	0.0101825
Tyr	0.733333	0.0158006	0.0807112				0.636364	0.0479117	0.0914678	0.721212	0.0185732	0.0263934	0.612121	0.0599721	0.083961
Tyramine	0.522233	0.121503	0.318945				0.6	0.066688	0.121193	0.950992	2.37837e-05	0.000102162	0.960491	1.01632e-05	8.35153e-05
UDP	0	1	1				0.588348	0.0735902	0.131213	0.808476	0.00463874	0.00811779	0.511538	0.13071	0.169207
UDP-glucose	0	1	1				0.764723	0.00997949	0.0281511	0.919199	0.000169006	0.000539881	0.889638	0.000566965	0.00172833
UDP-glucuronate	0	1	1				0.309492	0.384192	0.500774	0.866745	0.0011709	0.00241086	0.819294	0.00372772	0.00791617
UDP-N-acetylglucosamine	0	1	1				0.272727	0.445838	0.547165	0.672727	0.0330412	0.0433666	0.660606	0.0375884	0.0582312
UMP	0.522233	0.121503	0.318945				0.53151	0.113852	0.187114	0.826752	0.00317971	0.00595016	0.842424	0.00222003	0.00499507
Urate	0.397899	0.254804	0.535088				-0.319275	0.36853	0.483696	0.359028	0.308272	0.332934	0.359028	0.308272	0.35338
Urea	0	1	1				0	1	1	0	1	1	0	1	1
Uridine	0.655477	0.0396333	0.152871				0.50303	0.138334	0.214304	0.321212	0.365468	0.388912	0.490909	0.149656	0.188566
Urocanate	-0.165635	0.647452	0.994865				-0.319275	0.36853	0.483696	0.451169	0.190615	0.218341	0.297731	0.403441	0.449933
Val	0.721212	0.0185732	0.0900084				0.624242	0.0537178	0.101527	0.806061	0.00486206	0.00820473	0.684848	0.0288828	0.0458727
1-Aminocyclopropane-1-carboxylate	0	1	1				0.831669	0.0028517	0.00926172	1	0	0	1	0	0
2,4-Diaminobutyrate	0	1	1				1	0	0	1	0	0	0.953846	1.87737e-05	0.000147843
2,5-Dihydroxybenzoate	0	1	1				0.940523	5.09384e-05	0.000461529	0.986207	1.55747e-07	1.47181e-06	0.972414	2.45073e-06	2.72464e-05
2AB	0.778119	0.00803314	0.0542237				0.745455	0.0133301	0.033592	0.806061	0.00486206	0.00820473	0.69697	0.0250967	0.0401972
2-Hydroxy-4-methylpentanoate	0.642529	0.0451259	0.167231				0.613251	0.0593701	0.110009	0.706422	0.0223917	0.0313484	0.613251	0.0593701	0.0837385
2-Hydroxyglutarate	0.0729487	0.841271	1				0.478788	0.161523	0.238499	0.69697	0.0250967	0.0346224	0.515152	0.127553	0.166259
2-Hydroxypentanoate	0.179605	0.619544	0.976814				0.648112	0.0426989	0.0840634	0.780434	0.00772644	0.0122714	0.807115	0.00476365	0.00977585
2-Isopropylmalate	0.356961	0.311269	0.619262				0.898874	0.000404322	0.00218334	0.915675	0.000199598	0.000552075	0.981651	4.85062e-07	6.54834e-06
3-(4-Hydroxyphenyl)propionate	0.901722	0.000361952	0.00760098				0.892566	0.000511007	0.00268279	0.949538	2.66859e-05	0.000112081	0.987097	1.19407e-07	2.2568e-06
3-Aminoisobutyrate	0.73821	0.0147714	0.0775496				0.939394	5.48405e-05	0.000461529	0.917937	0.00017953	0.000539881	0.939394	5.48405e-05	0.000258907
3-Hydroxybutyrate	0	1	1				0.753803	0.0117948	0.0309613	0.911585	0.000240014	0.000621405	0.789634	0.00658898	0.0124532
3-Hydroxypropionate	0	1	1				0.660208	0.0377444	0.0767065	0.310218	0.383019	0.404416	0.548848	0.10038	0.133604
3-Methylbutanoate	0.239282	0.505525	0.876552				0.757576	0.0111434	0.0303717	0.939394	5.48405e-05	0.000203233	0.878788	0.000813862	0.00233061
3-Methylhistidine	0.0580259	0.873495	1				0.915152	0.000204472	0.0013326	0.951515	2.27985e-05	0.000100208	0.915152	0.000204472	0.000729156
3PG	0.499745	0.141349	0.351348				0	1	1	0.851112	0.00178912	0.00359727	0.411634	0.237239	0.282002
3-Phenylpropionate	0.221548	0.538459	0.90785				0.713394	0.0205301	0.0451186	0.98119	5.35474e-07	4.60021e-06	0.855421	0.00159952	0.0039661
4-(beta-Acetylaminoethyl)imidazole	0.29081	0.414977	0.74195				0.975758	1.46755e-06	2.84143e-05	1	6.6469e-64	1.39585e-62	1	6.6469e-64	3.14066e-62
4-Acetylbutyrate	0.544404	0.103731	0.318945				0.873575	0.000956865	0.00420575	0.813786	0.00417383	0.00751289	0.848387	0.00191707	0.00441862
4-Oxopentanoate	0	1	1				0.506745	0.134973	0.212582	0.506745	0.134973	0.158446	0.266063	0.457467	0.496904
4-Pyridoxate	0.618903	0.0564166	0.201184				0.90303	0.000343612	0.00202946	0.939394	5.48405e-05	0.000203233	0.878788	0.000813862	0.00233061
5-Aminolevulinate	0	1	1				0.927182	0.000112583	0.000851124	0.932297	8.46606e-05	0.000307709	0.986207	1.55747e-07	2.67602e-06
5-Aminovalerate	0.987879	9.30746e-08	8.79555e-06				0.733333	0.0158006	0.0378014	0.939394	5.48405e-05	0.000203233	0.781818	0.00754701	0.0141226
5-Hydroxyindoleacetate	-0.231157	0.520508	0.886271				0.915152	0.000204472	0.0013326	0.842424	0.00222003	0.00423824	0.69697	0.0250967	0.0401972
5-Hydroxylysine	0.700649	0.0240185	0.100878				0.753803	0.0117948	0.0309613	0.987879	9.30746e-08	1.0603e-06	0.951515	2.27985e-05	0.000148584
5-Methylthioadenosine	0.200805	0.578027	0.941786				0.481932	0.158393	0.238499	0.906452	0.000298894	0.000763391	0.817185	0.00389427	0.0080881
5-Oxoproline	0.814593	0.00410613	0.0447245				0.757576	0.0111434	0.0303717	0.915152	0.000204472	0.000552075	0.733333	0.0158006	0.0269037
7-Methylguanine	0.21892	0.543412	0.90785				0.714286	0.0203001	0.0451186	0.987578	1.02637e-07	1.07769e-06	0.975155	1.61773e-06	2.03835e-05

### Sheet: S7
	Room temperature (7 days)	FTA card (7 days)	RNAlater (7 days)	Silica gel (7 days)	Silica gel (14 days)
Genus	0.924051	0.987342	0.962025	1	1
Microbial pathway	0.289474	0.884211	0.723684	0.971053	0.871053
Metabolite	0.455026	0.0952381	-	0.62963	0.761905
